# Mapping the prevalence of molecular markers of *Plasmodium falciparum* artemisinin partial resistance in Africa: a spatial-temporal modelling study

**DOI:** 10.64898/2025.12.22.25342873

**Authors:** Neeva Wernsman Young, Cécile P. G. Meier-Scherling, Gina Cuomo-Dannenburg, George A. Tollefson, Sean V. Connelly, Jacob Marglous, Isabela Gerdes Gyuricza, Kelly Carey-Ewend, Ronald Kyong-Shin, Zachary R. Popkin-Hall, Ayalew Jejaw Zeleke, Deus S. Ishengoma, Abebe A. Fola, Alfred Simkin, Karamoko Niaré, Jonathan B. Parr, Melissa Conrad, Lucy C. Okell, Shazia Ruybal-Pesántez, Oliver J. Watson, Jonathan J. Juliano, Jeffrey A. Bailey, Robert Verity

**Affiliations:** Center for Computational Molecular Biology, Brown University, Providence, RI, USA; Department of Pathology and Laboratory Medicine, Brown University, Providence, RI, USA; MRC Centre for Global Infectious Disease Analysis, Imperial College, London, UK; Department of Microbiology and Immunology, Rega Institute, KU Leuven, Leuven, Belgium; MD-PhD Program, University of North Carolina, Chapel Hill, NC, USA; Institute for Global Health and Infectious Diseases, University of North Carolina, Chapel Hill, NC, USA; Curriculum in Genetics and Molecular Biology, University of North Carolina, Chapel Hill, NC, USA; National Institute of Biomedical Research, Kinshasa, Democratic Republic of the Congo; Department of Biology, Western Connecticut State University, Danbury, CT, USA; Department of Medical Parasitology, School of Biomedical and Laboratory Sciences, University of Gondar, Gondar, Ethiopia; Ifikara Health Institute, Ifikara, Tanzania; National Institute for Medical Research, Dar es Salaam, Tanzania; Division of Infectious Diseases, Department of Medicine, UNC School of Medicine, Chapel Hill, NC, USA; Department of Molecular Microbiology and Immunology, Johns Hopkins School of Public Health, Baltimore, MD, USA; Instituto de Microbiología, Universidad San Francisco de Quito, Quito, Ecuador; Department of Epidemiology, Gillings School of Global Public Health, UNC, Chapel Hill, NC, USA

**Keywords:** *Plasmodium falciparum*, malaria, antimalarial resistance, kelch, K13, MDR1, CRT, spatio-temporal modelling, Gaussian process, molecular epidemiology

## Abstract

**Background:** *Plasmodium falciparum kelch13* (*k13*) mutations in Africa signal emerging artemisinin partial resistance (ART-R), endangering malaria control by undermining artemisinin-based combination therapies (ACTs). Sparse surveillance obscures whether rising *k13* ART-R prevalence reflects local emergence or geographic expansion. We aimed to model and infer high-resolution spatial-temporal prevalence of *k13* ART-R and ACT partner-drug markers to inform public health policy.

**Methods:** We conducted a systematic literature review (PROSPERO-ID CRD42024593923) spanning the years 2014–2025, complementing existing data from WWARN, MalariaGEN Pf7, and the WHO Malaria Threats Map. This integrated dataset, comprising 3,806 distinct molecular epidemiology surveys and 182,071 genotyped samples, was harmonized using a standardized data schema. We applied a spatial-temporal Gaussian process model to estimate the continuous prevalence of WHO *k13* ART-R mutations, *mdr1* 86Y, and *crt* 76T.

**Findings:** ART-R increases were driven by distinct emergences of *k13* 561H in Rwanda, *k13* 675V in Uganda, and *k13* 622I in Ethiopia and Eritrea. From 2012 to 2024, predicted *k13* prevalence rose steadily in Northern Province, Uganda (1.81% per year) and Northern Province, Rwanda (3.49% per year), reaching 26.36% in Uganda and 39.44% in Rwanda by 2024. Modelling indicated a rapid transition from localized *k13* ART-R mutation emergence to entrenched regional hotspots centred on Uganda–Rwanda and the Ethiopia–Eritrea border. Partner drug amodiaquine marker *mdr1* 86Y is fading, but *crt* 76T remains prevalent in the Horn of Africa.

**Interpretation:** The rapid and multicentric expansion of *k13* ART-R mutations in East Africa threatens ACT efficacy, especially where ART-R *k13* and partner drug markers co-occur, mirroring early patterns observed before ACT failure in Southeast Asia. This study provides an updated *k13* ART-R mutation database and high-resolution resistance maps with uncertainty quantification, demonstrating a crucial need to prioritize targeted molecular surveillance across greater East Africa to safeguard ACT efficacy.

**Funding:** US National Institutes of Health.

**Research in Context:** *Evidence before this study:* We searched OVID MEDLINE and PubMed databases: Pubmed was searched from database inception to July 9th 2025, using the following search terms: (((((((plasmodium falciparum) OR (falciparum))) AND (Africa)) AND (((resistance) OR (kelch13) OR (pfkelch13) OR (k13) OR (crt) OR (pfcrt) OR (mdr1) OR (pfmdr1)))) AND (((Sequencing) OR (markers) OR (genotyping))). This search identified 922 publications, of which 116 meet our inclusion criteria. We extracted the prevalence of all WHO-validated and candidate *k13* mutations (441L, 446I, 449A, 458Y, 469F, 469Y, 476I, 481V, 493H, 515K, 527H, 537I, 537D, 538V, 539T, 543T, 553L, 561H, 568G, 574L, 580Y, 622I, 675V), *mdr1* 86Y, and *crt* 76T for these studies. In Africa, ART-R resistance mutations have been increasingly detected beginning in 2013-2015, particularly in East Africa (Rwanda, Uganda) and the Horn of Africa (Ethiopia, Eritrea). Therapeutic efficacy studies (TES) generally show high ACT efficacy across the continent; nevertheless, the presence of *k13* resistance mutations is viewed as a high-priority public health threat. Prior efforts to map these molecular markers have been hampered by sparse and heterogeneous sampling, resulting in prevalence maps that rely on simple aggregation with wide, uninformative uncertainty intervals, limiting utility for national programs seeking to identify true increases in resistance. Furthermore, sub-continental estimates have often been static or limited in their ability to model the spatial and temporal dynamics of distinct mutation lineages.

*Added value of this study:* This study provides the largest and most current harmonized dataset of *k13* ART-R and partner drug mutations in Africa with 182,071 samples and 3,806 surveys, integrating systematic literature review findings with major public databases (WWARN, MalariaGEN Pf7, and the WHO Malaria Threats Map). We used a spatial-temporal Gaussian process model to overcome the limitations of sparse sampling. This modelling approach enables the generation of continuous prevalence maps across space and time, simultaneously predicting prevalence in unsampled areas while rigorously quantifying the statistical uncertainty of those predictions. We provide the first contemporary, high-resolution maps that illustrate the concurrent selection dynamics of key partner drug markers (*mdr1* 86Y and *crt* 76T) alongside the expanding focus of ART-R.

*Implications of all the available evidence:* The dramatic rise in *k13* ART-R mutations, coupled with the steady geographic expansion identified by our model, confirms that ART-R is now firmly established in East Africa. The colocalization of high prevalence *k13* ART-R mutations in Uganda and Rwanda with near-fixation of markers related to partner drug tolerance creates a molecular resistance profile highly reminiscent of the conditions preceding widespread treatment failure in Southeast Asia. This suggests the need to more broadly shift away from reliance on artemether-lumefantrine and necessitates greater molecular surveillance in sub-Saharan Africa, prioritizing the identified high-prevalence regions (Uganda, Rwanda, Ethiopia, Eritrea) and neighboring countries. Our integrated approach provides the foundational, evidence-based tools needed by national malaria control programs (NMCPs) and the WHO to refine drug policy decisions before ART-R develops into clinical treatment failure.

## Supplementary material for "Mapping the prevalence of molecular markers of *Plasmodium falciparum* artemisinin partial resistance in Africa: a spatial-temporal modelling study": Marker Prevalence Data (part 1 of 3)

### Sheet: key
This spreadsheet contains the following tables:
studies	Global information on the study that generated the data. Indexed by study_id
surveys	Information on a particular location (lat/lon) and time (collection day) of sampling. Indexed by survey_id
individual variant counts	For each k13 ART-R mutation with positive prevalence in any survey, plus crt 76T and mdr1 86Y, the raw counts and prevalence calculation
Data are structured in the following columns:
Column Name	Input Type	Notes
study_id	Character string	The unique key for this study
study_label	Character string or NA (missing)	A few words to identify the study, for example the title of an academic paper
description	Character string or NA (missing)	A longer space to describe any relevant study details (free text)
access_level	public, restricted, or private	The access level of the data
contributors	Character string or NA (missing)	List of key contributors, for example authors of an academic paper
reference	Character string	A pointer that unambiguously defines the data source. For example a URL to a published paper, or for unpublished data a permanent path to the location where the data are stored
reference_year	Numeric or NA (missing)	The calendar year of the source reference
PMID	Numeric or NA (missing)	For academic papers, the unique PubMed ID
survey_id	Character string	The unique key for this survey
country_name	Character string or NA (missing)	Useful for quickly identifying the country, although lat/lon should be preferred for analysis or when joining data
site_name	Character string or NA (missing)	Useful for quickly identifying the site, although lat/lon should be preferred for analysis or when joining data
latitude	Numeric [-90, 90]	Spatial coordinates. If imputed then details of the imputation should be recorded in the location_method and/or location_notes
longitude	Numeric [-180, 180]	Spatial coordinates. If imputed then details of the imputation should be recorded in the location_method and/or location_notes
location_method	Character string or NA (missing)	How the location was determined, e.g. ‘exact coordinates of health facility’, or ‘imputated as the centroid of the province’, etc
location_notes	Character string or NA (missing)	Any other important notes pertaining to the location (free text).
collection_start	Proper date or NA (missing)	The first day of a sample collection period
collection_end	Proper date or NA (missing)	The last day of a sample collection period
collection_day	Proper date	The specific day of sample collection. If imputed then details of the imputation should be recorded in the time_method and/or time_notes
time_method	Character string or NA (missing)	How the collection day was determined, e.g. ‘exact date’, or ‘imputated as the midpoint of the collection range’, etc.
time_notes	Character string or NA (missing)	Any other important notes pertaining to the collection time (free text).
numerator	Numeric	Number of times target variant was observed
denominator	Numeric	Number of samples successfully sequenced at the target position
prevalence	Numeric	Prevalence (numerator / denominator) as a percent
prevalence_lower	Numeric	Lower 95% confidence interval on prevalence (Clopper-Pearson) from the raw count data
prevalence_upper	Numeric	Upper 95% confidence interval on prevalence (Clopper-Pearson) from the raw count data
Further information and data
Complete raw data:	https://github.com/IDEELResearch/scrub	analysis/data-out folder. Object in STAVE format (see below)
Details of the STAVE package:	https://mrc-ide.github.io/STAVE/	This dataset uses v2.0.2

### Sheet: studies
study_id	study_label	description	access_level	contributors	reference	reference_year	PMID
WWARN_29436338	Multiple Phenotypic and Genotypic Artemisinin Sensitivity Evaluation of Malian Plasmodium falciparum Isolates		public	Niare K et al.	https://pubmed.ncbi.nlm.nih.gov/29436338/	2018	29436338
WWARN_29436339	Surveillance of Antimalarial Resistance Molecular Markers in Imported Plasmodium falciparum Malaria Cases in Anhui, China, 2012-2016.		public	Zhang T et al.	https://pubmed.ncbi.nlm.nih.gov/29436339/	2018	29436339
WWARN_29486766	Molecular markers of resistance to amodiaquine plus sulfadoxine-pyrimethamine in an area with seasonal malaria chemoprevention in south central Niger.		public	Grais RF et al.	https://pubmed.ncbi.nlm.nih.gov/29486766/	2018	29486766
WWARN_29553316	Artemisinin-Resistant Plasmodium falciparum with High Survival Rates, Uganda, 2014-2016.		public	Ikeda M et al.	https://pubmed.ncbi.nlm.nih.gov/29553316/	2018	29553316
WWARN_29582728	Polymorphisms in the K13 Gene in Plasmodium falciparum from Different Malaria Transmission Areas of Kenya.		public	de Laurent ZR et al.	https://pubmed.ncbi.nlm.nih.gov/29582728/	2018	29582728
WWARN_29582732	Molecular Markers of Plasmodium falciparum Drug Resistance in Parasitemic Pregnant Women in the Middle Forest Belt of Ghana.		public	Osarfo J et al.	https://pubmed.ncbi.nlm.nih.gov/29582732/	2018	29582732
WWARN_29813085	Resistance screening and trend analysis of imported falciparum malaria in NSW, Australia (2010 to 2016)		public	Prosser C et al.	https://pubmed.ncbi.nlm.nih.gov/29813085/	2018	29813085
WWARN_29854394	Effects of Drug Policy Changes on Evolution of Molecular Markers of Plasmodium falciparum Resistance to Chloroquine, Amodiaquine, and Sulphadoxine-Pyrimethamine in the South West Region of Cameroon.		public	Moyeh MN et al.	https://pubmed.ncbi.nlm.nih.gov/29854394/	2018	29854394
WWARN_29861750	Human Genetic Markers and Structural Prediction of Plasmodium falciparum Multidrug Resistance Gene (pfmdr1) for Ligand Binding in Pregnant Women Attending General Hospital Minna.		public	Lawal B et al.	https://pubmed.ncbi.nlm.nih.gov/29861750/	2018	29861750
WWARN_30103683	A barcode of multilocus nuclear DNA identifies genetic relatedness in pre- and post-Artemether/Lumefantrine treated Plasmodium falciparum in Nigeria.		public	Oyebola KM et al.	https://pubmed.ncbi.nlm.nih.gov/30103683/	2018	30103683
WWARN_30121345	High prevalence of Plasmodium falciparum antimalarial drug resistance markers in isolates from asymptomatic patients from the Republic of the Congo between 2010 and 2015.		public	Voumbo-Matoumona DF et al.	https://pubmed.ncbi.nlm.nih.gov/30121345/	2018	30121345
WWARN_30259821	Molecular investigation of the Pfmdr1 gene of Plasmodium falciparum isolates in Henan Province imported from Africa.		public	Yang C et al.	https://pubmed.ncbi.nlm.nih.gov/30259821/	2019	30259821
WWARN_30333022	Efficacy and safety of artemisinin-based combination therapy, and molecular markers for artemisinin and piperaquine resistance in Mainland Tanzania.		public	Kakolwa MA et al.	https://pubmed.ncbi.nlm.nih.gov/30333022/	2018	30333022
WWARN_30350774	Molecular Surveillance of Plasmodium falciparum Drug Resistance Markers in Clinical Samples from Botswana.		public	Tawe L et al.	https://pubmed.ncbi.nlm.nih.gov/30350774/	2018	30350774
WWARN_30376843	Selective sweeps and genetic lineages of Plasmodium falciparum multi-drug resistance (pfmdr1) gene in Kenya.		public	Muiruri P et al.	https://pubmed.ncbi.nlm.nih.gov/30376843/	2018	30376843
WWARN_30402465	Status of Artemisinin Resistance in Malaria Parasite Plasmodium falciparum from Molecular Analyses of the Kelch13 Gene in Southwestern Nigeria.		public	Oboh MA et al.	https://pubmed.ncbi.nlm.nih.gov/30402465/	2018	30402465
WWARN_30404640	Towards a re-emergence of chloroquine sensitivity in Côte d'Ivoire?		public	Dagnogo O et al.	https://pubmed.ncbi.nlm.nih.gov/30404640/	2018	30404640
WWARN_30418593	Comparative Efficacy of Artemether-Lumefantrine and Dihydroartemisinin-Piperaquine for the Treatment of Uncomplicated Malaria in Ugandan Children.		public	Yeka A et al.	https://pubmed.ncbi.nlm.nih.gov/30418593/	2019	30418593
WWARN_30559133	Changing Molecular Markers of Antimalarial Drug Sensitivity across Uganda.		public	Asua V et al.	https://pubmed.ncbi.nlm.nih.gov/30559133/	2019	30559133
WWARN_30865632	Seasonal malaria chemoprevention combined with community case management of malaria in children under 10 years of age, over 5 months, in south-east Senegal: A cluster-randomised trial		public	Ndiaye JLA et al.	https://pubmed.ncbi.nlm.nih.gov/30865632/	2019	30865632
WWARN_30898164	Efficacy and safety of artemether-lumefantrine for the treatment of uncomplicated malaria and prevalence of Pfk13 and Pfmdr1 polymorphisms after a decade of using artemisinin-based combination therapy in mainland Tanzania.		public	Ishengoma DS et al.	https://pubmed.ncbi.nlm.nih.gov/30898164/	2019	30898164
WWARN_31108084	Modulation of in vitro antimalarial responses by polymorphisms in Plasmodium falciparum ABC transporters (pfmdr1 and pfmdr5).		public	Gendrot M et al.	https://pubmed.ncbi.nlm.nih.gov/31108084/	2019	31108084
WWARN_31132213	Kelch 13 propeller gene polymorphism among Plasmodium falciparum isolates in Lagos, Nigeria: Molecular Epidemiologic Study.		public	Igbasi U et al.	https://pubmed.ncbi.nlm.nih.gov/31132213/	2019	31132213
WWARN_31315304	Contrasting Asymptomatic and Drug Resistance Gene Prevalence of Plasmodium falciparum in Ghana: Implications on Seasonal Malaria Chemoprevention.		public	Dieng CC et al.	https://pubmed.ncbi.nlm.nih.gov/31315304/	2019	31315304
WWARN_31349834	Proof of concept: used malaria rapid diagnostic tests applied for parallel sequencing for surveillance of molecular markers of anti-malarial resistance in Bissau, Guinea-Bissau during 2014-2017.		public	Nag S et al.	https://pubmed.ncbi.nlm.nih.gov/31349834/	2019	31349834
WWARN_31358588	The Diversity of the Plasmodium falciparum K13 Propeller Domain Did Not Increase after Implementation of Artemisinin-Based Combination Therapy in Uganda.		public	Conrad MD et al.	https://pubmed.ncbi.nlm.nih.gov/31358588/	2019	31358588
WWARN_31369106	Evolution of Plasmodium falciparum drug resistance genes following artemisinin combination therapy in Sudan.		public	Bakhiet AMA et al.	https://pubmed.ncbi.nlm.nih.gov/31369106/	2019	31369106
WWARN_31438951	Absence of kelch13 artemisinin resistance markers but strong selection for lumefantrine-tolerance molecular markers following 18 years of artemisinin-based combination therapy use in Mpumalanga Province, South Africa (2001-2018).		public	Raman J et al.	https://pubmed.ncbi.nlm.nih.gov/31438951/	2019	31438951
WWARN_31479501	K-13 propeller gene polymorphisms isolated between 2014 and 2017 from Cameroonian Plasmodium falciparum malaria patients.		public	Eboumbou Moukoko CE et al.	https://pubmed.ncbi.nlm.nih.gov/31479501/	2019	31479501
WWARN_31533729	Rare mutations in Pfmdr1 gene of Plasmodium falciparum detected in clinical isolates from patients treated with anti-malarial drug in Nigeria.		public	Idowu AO et al.	https://pubmed.ncbi.nlm.nih.gov/31533729/	2019	31533729
WWARN_31623623	Mosquitoes as a feasible sentinel group for anti-malarial resistance surveillance by Next Generation Sequencing of Plasmodium falciparum.		public	Smith-Aguasca R et al.	https://pubmed.ncbi.nlm.nih.gov/31623623/	2019	31623623
WWARN_31718631	A comprehensive analysis of drug resistance molecular markers and Plasmodium falciparum genetic diversity in two malaria endemic sites in Mali.		public	Diakite SAS et al.	https://pubmed.ncbi.nlm.nih.gov/31718631/	2019	31718631
WWARN_31756512	Prevalence of mutations in Plasmodium falciparum genes associated with resistance to different antimalarial drugs in Nyando, Kisumu County in Kenya.		public	Musyoka KB et al.	https://pubmed.ncbi.nlm.nih.gov/31756512/	2020	31756512
WWARN_31796087	En-route to the 'elimination' of genotypic chloroquine resistance in Western and Southern Zambia, 14 years after chloroquine withdrawal.		public	Sitali L et al.	https://pubmed.ncbi.nlm.nih.gov/31796087/	2019	31796087
WWARN_31932374	Antimalarial Drug Resistance Profiling of Plasmodium falciparum Infections in Ghana Using Molecular Inversion Probes and Next-Generation Sequencing.		public	Mensah BA et al.	https://pubmed.ncbi.nlm.nih.gov/31932374/	2020	31932374
WWARN_32070355	Assessment of Plasmodium falciparum drug resistance molecular markers from the Blue Nile State, Southeast Sudan.		public	Mohamed AO et al.	https://pubmed.ncbi.nlm.nih.gov/32070355/	2020	32070355
WWARN_32070358	Recovery and stable persistence of chloroquine sensitivity in Plasmodium falciparum parasites after its discontinued use in Northern Uganda.		public	Balikagala B et al.	https://pubmed.ncbi.nlm.nih.gov/32070358/	2020	32070358
WWARN_32171330	Targeted deep amplicon sequencing of kelch 13 and cytochrome b in Plasmodium falciparum isolates from an endemic African country using the Malaria Resistance Surveillance (MaRS) protocol.		public	L'Episcopia M et al.	https://pubmed.ncbi.nlm.nih.gov/32171330/	2020	32171330
WWARN_32179528	Effect of Drug Pressure on Promoting the Emergence of Antimalarial-Resistant Parasites among Pregnant Women in Ghana.		public	Tornyigah B et al.	https://pubmed.ncbi.nlm.nih.gov/32179528/	2020	32179528
WWARN_32384930	Molecular surveillance of the Pfmdr1 N86Y allele among Congolese pregnant women with asymptomatic malaria.		public	Dossou-Yovo LR et al.	https://pubmed.ncbi.nlm.nih.gov/32384930/	2020	32384930
WWARN_32687050	Increased Sensitivity of Plasmodium falciparum to Artesunate/Amodiaquine Despite 14 Years as First-Line Malaria Treatment, Zanzibar		public	Msellem M et al.	https://pubmed.ncbi.nlm.nih.gov/32687050/	2020	32687050
WWARN_32703999	Molecular malaria surveillance using a novel protocol for extraction and analysis of nucleic acids retained on used rapid diagnostic tests.		public	Guirou EA et al.	https://pubmed.ncbi.nlm.nih.gov/32703999/	2020	32703999
WWARN_32795367	Assessment of molecular markers of anti-malarial drug resistance among children participating in a therapeutic efficacy study in western Kenya.		public	Chebore W et al.	https://pubmed.ncbi.nlm.nih.gov/32795367/	2020	32795367
WWARN_33075062	Effect of mass dihydroartemisinin-piperaquine administration in southern Mozambique on the carriage of molecular markers of antimalarial resistance.		public	Gupta H et al.	https://pubmed.ncbi.nlm.nih.gov/33075062/	2020	33075062
WWARN_33092587	Changes in the frequencies of Plasmodium falciparum dhps and dhfr drug-resistant mutations in children from Western Kenya from 2005 to 2018: the rise of Pfdhps S436H.		public	Pacheco MA et al.	https://pubmed.ncbi.nlm.nih.gov/33092587/	2020	33092587
WWARN_33146722	Changing Prevalence of Potential Mediators of Aminoquinoline, Antifolate, and Artemisinin Resistance Across Uganda.		public	Asua V et al.	https://pubmed.ncbi.nlm.nih.gov/33146722/	2021	33146722
WWARN_33163636	Efficacy of Artemether-Lumefantrine on various Plasmodium falciparum Kelch 13 and Pfmdr1 genes isolated in Ghana.		public	Aninagyei E et al.	https://pubmed.ncbi.nlm.nih.gov/33163636/	2020	33163636
WWARN_33706773	Assessment of Plasmodium falciparum anti-malarial drug resistance markers in pfk13-propeller, pfcrt and pfmdr1 genes in isolates from treatment failure patients in Democratic Republic of Congo, 2018-2019.		public	Yobi DM et al.	https://pubmed.ncbi.nlm.nih.gov/33706773/	2021	33706773
WWARN_33789667	Drug resistance profile and clonality of Plasmodium falciparum parasites in Cape Verde: the 2017 malaria outbreak.		public	Da Veiga Leal S et al.	https://pubmed.ncbi.nlm.nih.gov/33789667/	2021	33789667
WWARN_34505447	Drug-resistant gene polymorphisms in Plasmodium falciparum isolated from Bioko Island, Equatorial Guinea in 2018 and 2019		public	He JQ et al.	https://pubmed.ncbi.nlm.nih.gov/34505447/	2021	34505447
WWARN_34553183	Drug susceptibility of Plasmodium falciparum in eastern Uganda: a longitudinal phenotypic and genotypic study.		public	Tumwebaze PK et al.	https://pubmed.ncbi.nlm.nih.gov/34553183/	2021	34553183
WWARN_34641867	Molecular surveillance for polymorphisms associated with artemisinin-based combination therapy resistance in Plasmodium falciparum isolates collected in Mozambique, 2018		public	Chidimatembue A et al.	https://pubmed.ncbi.nlm.nih.gov/34641867/	2021	34641867
WWARN_34732201	Efficacy of artesunate-amodiaquine and artemether-lumefantrine for uncomplicated Plasmodium falciparum malaria in Madagascar, 2018.		public	Dentinger CM et al.	https://pubmed.ncbi.nlm.nih.gov/34732201/	2021	34732201
WWARN_34758836	Absence of Plasmodium falciparum artemisinin resistance gene mutations eleven years after the adoption of artemisinin-based combination therapy in Nigeria.		public	Ikegbunam M et al.	https://pubmed.ncbi.nlm.nih.gov/34758836/	2021	34758836
WWARN_34906159	Temporal evolution of the resistance genotypes of Plasmodium falciparum in isolates from Equatorial Guinea during 20 years (1999 to 2019).		public	Berzosa P et al.	https://pubmed.ncbi.nlm.nih.gov/34906159/	2021	34906159
WWARN_35033082	Molecular identification and anti-malarial drug resistance profile of Plasmodium falciparum from patients attending Kisoro Hospital, southwestern Uganda.		public	Manirakiza G et al.	https://pubmed.ncbi.nlm.nih.gov/35033082/	2022	35033082
WWARN_35051550	Identification of polymorphisms in genes associated with drug resistance in Plasmodium falciparum isolates from school-age children in Kinshasa, Democratic Republic of Congo.		public	Nundu SS et al.	https://pubmed.ncbi.nlm.nih.gov/35051550/	2022	35051550
WWARN_35135546	Effect of three years' seasonal malaria chemoprevention on molecular markers of resistance of Plasmodium falciparum to sulfadoxine-pyrimethamine and amodiaquine in Ouelessebougou, Mali.		public	Mahamar A et al.	https://pubmed.ncbi.nlm.nih.gov/35135546/	2022	35135546
WWARN_35266823	Targeted Amplicon Deep Sequencing for Monitoring Antimalarial Resistance Markers in Western Kenya.		public	Osoti V et al.	https://pubmed.ncbi.nlm.nih.gov/35266823/	2022	35266823
WWARN_35279140	Molecular surveillance for operationally relevant genetic polymorphisms in Plasmodium falciparum in Southern Chad, 2016-2017.		public	Das S et al.	https://pubmed.ncbi.nlm.nih.gov/35279140/	2022	35279140
WWARN_35357271	Current status of 4-aminoquinoline resistance markers 18 years after cessation of chloroquine use for the treatment of uncomplicated falciparum malaria in the littoral coastline region of Cameroon.		public	Moyeh MN et al.	https://pubmed.ncbi.nlm.nih.gov/35357271/	2022	35357271
WWARN_35511795	Prevalence of arps10, fd, pfmdr-2, pfcrt and pfkelch13 gene mutations in Plasmodium falciparum parasite population in Uganda.		public	Ocan M et al.	https://pubmed.ncbi.nlm.nih.gov/35511795/	2022	35511795
WWARN_35631076	Pfkelch13 Plasmodium falciparum Mutations in Huambo, Angola.		public	Rodrigues ABB et al.	https://pubmed.ncbi.nlm.nih.gov/35631076/	2022	35631076
WWARN_35670601	Molecular Surveillance of Artemisinin-Based Combination Therapies Resistance in Plasmodium falciparum Parasites from Bioko Island, Equatorial Guinea.		public	Liu Y et al.	https://pubmed.ncbi.nlm.nih.gov/35670601/	2022	35670601
WWARN_35862750	Genetic Diversity of Plasmodium falciparum and Distribution of Antimalarial Drug Resistance Mutations in Symptomatic and Asymptomatic Infections		public	Sarah-Matio EM et al.	https://pubmed.ncbi.nlm.nih.gov/35862750/	2022	35862750
WWARN_36267403	Genome-wide SNP analysis of Plasmodium falciparum shows differentiation at drug-resistance-associated loci among malaria transmission settings in southern Mali		public	Coulibaly A et al.	https://pubmed.ncbi.nlm.nih.gov/36267403/	2022	36267403
WWARN_36289202	Decreased susceptibility of Plasmodium falciparum to both dihydroartemisinin and lumefantrine in northern Uganda.		public	Tumwebaze PK et al.	https://pubmed.ncbi.nlm.nih.gov/36289202/	2022	36289202
s0017_moser_mol_ecol	Describing the current status of Plasmodium falciparum population structure and drug resistance within mainland Tanzania using molecular inversion probes.		public	Moser KA et al.	https://pubmed.ncbi.nlm.nih.gov/33107096/	2021	33107096
s0027_bayih_ajtmh	A Unique Plasmodium falciparum K13 Gene Mutation in Northwest Ethiopia.		public	Bayih AG et al.	https://pubmed.ncbi.nlm.nih.gov/26483118/	2016	26483118
s0029_warsame_2019	High therapeutic efficacy of artemether-lumefantrine and dihydroartemisinin-piperaquine for the treatment of uncomplicated falciparum malaria in Somalia.		public	Warsame M et al.	https://pubmed.ncbi.nlm.nih.gov/31296223/	2019	31296223
s0030_uwimana_rwa_2014	Association of Plasmodium falciparum kelch13 R561H genotypes with delayed parasite clearance in Rwanda: an open-label, single-arm, multicentre, therapeutic efficacy study.		public	Uwimana A et al.	https://pubmed.ncbi.nlm.nih.gov/33864801/	2021	33864801
s0031_bergmann_2021	Increase in Kelch 13 Polymorphisms in Plasmodium falciparum, Southern Rwanda.		public	Bergmann C et al.	https://pubmed.ncbi.nlm.nih.gov/33350925/	2021	33350925
s0032_tacoli	Artemisinin Resistance-Associated K13 Polymorphisms of Plasmodium falciparum in Southern Rwanda, 2010-2015.		public	Tacoli C et al.	https://pubmed.ncbi.nlm.nih.gov/27573632/	2016	27573632
s0033_straimer	High Prevalence of Plasmodium falciparum K13 Mutations in Rwanda Is Associated With Slow Parasite Clearance After Treatment With Artemether-Lumefantrine.		public	Straimer J et al.	https://pubmed.ncbi.nlm.nih.gov/34216470/	2022	34216470
s0034_uwimana	Emergence and clonal expansion of in vitro artemisinin-resistant Plasmodium falciparum kelch13 R561H mutant parasites in Rwanda.		public	Uwimana A et al.	https://pubmed.ncbi.nlm.nih.gov/32747827/	2020	32747827
s0039_yobi_2020_plosone	The lack of K13-propeller mutations associated with artemisinin resistance in Plasmodium falciparum in Democratic Republic of Congo (DRC).		public	Yobi DM et al.	https://pubmed.ncbi.nlm.nih.gov/32822392/	2020	32822392
s0040_mvumbi_2017_plosone	Molecular surveillance of Plasmodium falciparum resistance to artemisinin-based combination therapies in the Democratic Republic of Congo.		public	Mvumbi DM et al.	https://pubmed.ncbi.nlm.nih.gov/28594879/	2017	28594879
s0041_yobi_2022	Biennial surveillance of Plasmodium falciparum anti-malarial drug resistance markers in Democratic Republic of Congo, 2017 and 2019.		public	Yobi DM et al.	https://pubmed.ncbi.nlm.nih.gov/35144535/	2022	35144535
s0046_bwire	Detection of mutations associated with artemisinin resistance at k13-propeller gene and a near complete return of chloroquine susceptible falciparum malaria in Southeast of Tanzania.		public	Bwire GM et al.	https://pubmed.ncbi.nlm.nih.gov/32103124/	2020	32103124
s0047_balikagala	Evidence of Artemisinin-Resistant Malaria in Africa.		public	Balikagala B et al.	https://pubmed.ncbi.nlm.nih.gov/34551228/	2021	34551228
s0052_ljolje	Prevalence of molecular markers of artemisinin and lumefantrine resistance among patients with uncomplicated Plasmodium falciparum malaria in three provinces in Angola, 2015.		public	Ljolje D et al.	https://pubmed.ncbi.nlm.nih.gov/29458380/	2018	29458380
s0057_koko	Artesunate-amodiaquine and artemether-lumefantrine for the treatment of uncomplicated falciparum malaria in Liberia: in vivo efficacy and frequency of molecular markers.		public	Koko VS et al.	https://pubmed.ncbi.nlm.nih.gov/35477399/	2022	35477399
s0069_matrevi_2019	Plasmodium falciparum Kelch Propeller Polymorphisms in Clinical Isolates from Ghana from 2007 to 2016.		public	Matrevi SA et al.	https://pubmed.ncbi.nlm.nih.gov/31427297/	2019	31427297
s0070_hamid_2019	Absence of K13 gene mutations among artesunate/sulfadoxine-pyrimethamine treatment failures of Sudanese Plasmodium falciparum isolates from Damazin, southeast Sudan.		public	Abdel Hamid MM et al.	https://pubmed.ncbi.nlm.nih.gov/31034031/	2019	31034031
WHO_25348538	Evaluation of antimalarial resistance marker polymorphism in returned migrant workers in China.		public	Feng J et al.	https://pubmed.ncbi.nlm.nih.gov/25348538/	2015	25348538
WHO_28069653	Molecular Epidemiology of Plasmodium falciparum kelch13 Mutations in Senegal Determined by Using Targeted Amplicon Deep Sequencing.		public	Talundzic E et al.	https://pubmed.ncbi.nlm.nih.gov/28069653/	2017	28069653
WHO_28148267	Reduced ex vivo susceptibility of Plasmodium falciparum after oral artemether-lumefantrine treatment in Mali.		public	Dama S et al.	https://pubmed.ncbi.nlm.nih.gov/28148267/	2017	28148267
WHO_28746333	Transmission dynamics of co-endemic Plasmodium vivax and P. falciparum in Ethiopia and prevalence of antimalarial resistant genotypes.		public	Lo E et al.	https://pubmed.ncbi.nlm.nih.gov/28746333/	2017	28746333
WHO_29110722	Molecular markers for artemisinin and partner drug resistance in natural Plasmodium falciparum populations following increased insecticide treated net coverage along the slope of mount Cameroon: cross-sectional study.		public	Apinjoh TO et al.	https://pubmed.ncbi.nlm.nih.gov/29110722/	2017	29110722
WHO_29363453	Impacts of Antimalarial Drugs on Plasmodium falciparum Drug Resistance Markers, Western Kenya, 2003-2015.		public	Hemming-Schroeder E et al.	https://pubmed.ncbi.nlm.nih.gov/29363453/	2018	29363453
WHO_29932931	Efficacy of artemisinin-based combination therapies and prevalence of molecular markers associated with artemisinin, piperaquine and sulfadoxine-pyrimethamine resistance in Sierra Leone.		public	Smith SJ et al.	https://pubmed.ncbi.nlm.nih.gov/29932931/	2018	29932931
WHO_29941645	Surveillance of Genetic Variations Associated with Antimalarial Resistance of Plasmodium falciparum Isolates from Returned Migrant Workers in Wuhan, Central China.		public	Yao Y et al.	https://pubmed.ncbi.nlm.nih.gov/29941645/	2018	29941645
WHO_30121345	High prevalence of Plasmodium falciparum antimalarial drug resistance markers in isolates from asymptomatic patients from the Republic of the Congo between 2010 and 2015.		public	Voumbo-Matoumona DF et al.	https://pubmed.ncbi.nlm.nih.gov/30121345/	2018	30121345
WHO_30154519	Surveillance of Antimalarial Resistance Pfcrt, Pfmdr1, and Pfkelch13 Polymorphisms in African Plasmodium falciparum imported to Shandong Province, China.		public	Xu C et al.	https://pubmed.ncbi.nlm.nih.gov/30154519/	2018	30154519
WHO_30350774	Molecular Surveillance of Plasmodium falciparum Drug Resistance Markers in Clinical Samples from Botswana.		public	Tawe L et al.	https://pubmed.ncbi.nlm.nih.gov/30350774/	2018	30350774
WHO_30898164	Efficacy and safety of artemether-lumefantrine for the treatment of uncomplicated malaria and prevalence of Pfk13 and Pfmdr1 polymorphisms after a decade of using artemisinin-based combination therapy in mainland Tanzania.		public	Ishengoma DS et al.	https://pubmed.ncbi.nlm.nih.gov/30898164/	2019	30898164
WHO_30967148	African isolates show a high proportion of multiple copies of the Plasmodium falciparum plasmepsin-2 gene, a piperaquine resistance marker.		public	Leroy D et al.	https://pubmed.ncbi.nlm.nih.gov/30967148/	2019	30967148
WHO_31308714	Epidemiology of Plasmodium falciparum infection and drug resistance markers in Ota Area, Southwestern Nigeria.		public	Olasehinde GI et al.	https://pubmed.ncbi.nlm.nih.gov/31308714/	2019	31308714
WHO_31349834	Proof of concept: used malaria rapid diagnostic tests applied for parallel sequencing for surveillance of molecular markers of anti-malarial resistance in Bissau, Guinea-Bissau during 2014-2017.		public	Nag S et al.	https://pubmed.ncbi.nlm.nih.gov/31349834/	2019	31349834
WHO_31358591	Molecular Surveillance of Drug Resistance of Plasmodium falciparum Isolates Imported from Angola in Henan Province, China.		public	Zhou R et al.	https://pubmed.ncbi.nlm.nih.gov/31358591/	2019	31358591
WHO_31438951	Absence of kelch13 artemisinin resistance markers but strong selection for lumefantrine-tolerance molecular markers following 18 years of artemisinin-based combination therapy use in Mpumalanga Province, South Africa (2001-2018).		public	Raman J et al.	https://pubmed.ncbi.nlm.nih.gov/31438951/	2019	31438951
WHO_31516103	Pooled Deep Sequencing of Drug Resistance Loci from Plasmodium falciparum Parasites across Ethiopia.		public	Brazeau NF et al.	https://pubmed.ncbi.nlm.nih.gov/31516103/	2019	31516103
WHO_31591113	No evidence of P. falciparum K13 artemisinin conferring mutations over a 24-year analysis in Coastal Kenya, but a near complete reversion to chloroquine wild type parasites.		public	Wamae K et al.	https://pubmed.ncbi.nlm.nih.gov/31591113/	2019	31591113
WHO_31619243	K13-propeller gene polymorphisms of Plasmodium falciparum and the therapeutic effect of artesunate among migrant workers returning to Guangxi, China (2014-2017).		public	Li J et al.	https://pubmed.ncbi.nlm.nih.gov/31619243/	2019	31619243
WHO_31932374	Antimalarial Drug Resistance Profiling of Plasmodium falciparum Infections in Ghana Using Molecular Inversion Probes and Next-Generation Sequencing.		public	Mensah BA et al.	https://pubmed.ncbi.nlm.nih.gov/31932374/	2020	31932374
WHO_32019571	Molecular surveillance of Pfcrt and k13 propeller polymorphisms of imported Plasmodium falciparum cases to Zhejiang Province, China between 2016 and 2018.		public	Wang X et al.	https://pubmed.ncbi.nlm.nih.gov/32019571/	2020	32019571
WHO_32171078	Triple artemisinin-based combination therapies versus artemisinin-based combination therapies for uncomplicated Plasmodium falciparum malaria: a multicentre, open-label, randomised clinical trial.		public	van der Pluijm RW et al.	https://pubmed.ncbi.nlm.nih.gov/32171078/	2020	32171078
WHO_32228566	Amplicon deep sequencing of kelch13 in Plasmodium falciparum isolates from Senegal.		public	Gaye A et al.	https://pubmed.ncbi.nlm.nih.gov/32228566/	2020	32228566
WHO_32320811	Different Plasmodium falciparum clearance times in two Malian villages following artesunate monotherapy.		public	Kone A et al.	https://pubmed.ncbi.nlm.nih.gov/32320811/	2020	32320811
WHO_32471273	Identification of Mutations in Antimalarial Resistance Gene Kelch13 from plasmodium falciparum Isolates in Kano, Nigeria.		public	Abubakar UF et al.	https://pubmed.ncbi.nlm.nih.gov/32471273/	2020	32471273
WHO_32576258	Parasite clearance, cure rate, post-treatment prophylaxis and safety of standard 3-day versus an extended 6-day treatment of artemether-lumefantrine and a single low-dose primaquine for uncomplicated Plasmodium falciparum malaria in Bagamoyo district, Tanzania: a randomized controlled trial.		public	Mhamilawa LE et al.	https://pubmed.ncbi.nlm.nih.gov/32576258/	2020	32576258
WHO_32677899	Polymorphisms of pfcrt, pfmdr1, and K13-propeller genes in imported falciparum malaria isolates from Africa in Guizhou province, China.		public	She D et al.	https://pubmed.ncbi.nlm.nih.gov/32677899/	2020	32677899
WHO_33002448	Surveillance of molecular markers for antimalarial resistance in Zambia: Polymorphism of Pfkelch 13, Pfmdr1 and Pfdhfr/Pfdhps genes.		public	Sitali L et al.	https://pubmed.ncbi.nlm.nih.gov/33002448/	2020	33002448
WHO_33109270	Molecular detection of drug resistant polymorphisms in Plasmodium falciparum isolates from Southwest, Nigeria.		public	Tola M et al.	https://pubmed.ncbi.nlm.nih.gov/33109270/	2020	33109270
WHO_33168604	Continued Low Efficacy of Artemether-Lumefantrine in Angola in 2019.		public	Dimbu PR et al.	https://pubmed.ncbi.nlm.nih.gov/33168604/	2021	33168604
WHO_33295621	Artemisinin resistance surveillance in African Plasmodium falciparum isolates from imported malaria cases to Italy.		public	L'Episcopia M et al.	https://pubmed.ncbi.nlm.nih.gov/33295621/	2021	33295621
WHO_33325196	[Analysis of drug - resistant gene polymorphisms in Plasmodium falciparum imported from Equatorial Guinea to Shandong Province in 2015 and 2016].		public	Nie GK et al.	https://pubmed.ncbi.nlm.nih.gov/33325196/	2020	33325196
WHO_33549122	Molecular surveillance of pfcrt, pfmdr1 and pfk13-propeller mutations in Plasmodium falciparum isolates imported from Africa to China.		public	Huang F et al.	https://pubmed.ncbi.nlm.nih.gov/33549122/	2021	33549122
pf7_1001_PF_ML_DJIMDE	Developing the Community Project with partners in Mali		public	Abdoulaye Djimde	https://pubmed.ncbi.nlm.nih.gov/36864926/	2023	36864926
pf7_1004_PF_BF_OUEDRAOGO	Developing the Community Project with partners in Burkina Faso		public	Jean-Bosco Ouedraogo	https://pubmed.ncbi.nlm.nih.gov/36864926/	2023	36864926
pf7_1006_PF_GM_CONWAY	Genome-wide analysis of genetic variation in The Gambia		public	Alfred Amambua-Ngwa, David J Conway	https://pubmed.ncbi.nlm.nih.gov/36864926/	2023	36864926
pf7_1007_PF_TZ_DUFFY	Mother Offspring Malaria Study (MOMS) in Tanzania		public	Patrick Duffy	https://pubmed.ncbi.nlm.nih.gov/36864926/	2023	36864926
pf7_1015_PF_KE_NZILA	Genome-wide association study of in vitro drug resistance in Kenya		public	Irene Omedo, Steffen Borrmann, Alexis Nzila, Norbert Peshu, Philip Bejon	https://pubmed.ncbi.nlm.nih.gov/36864926/	2023	36864926
pf7_1017_PF_GH_AMENGA_ETEGO	Population genetics of natural populations in Northern Ghana		public	Lucas Amenga-Etego, Abraham Oduro, Patrick O Ansah	https://pubmed.ncbi.nlm.nih.gov/36864926/	2023	36864926
pf7_1022_PF_MW_OCHOLLA	Genome variation and selection in clinical isolates from rural Malawi		public	Brigitte Denis, Alister Craig, Jaqui Montgomery, Harold Ocholla	https://pubmed.ncbi.nlm.nih.gov/36864926/	2023	36864926
pf7_1024_PF_UG_BOUSEMA	FightMal - Correlating protection from malaria with immune profile of infected individuals in Uganda		public	Teun Bousema, Federica Verra, Thomas G Egwang, Chris Drakeley	https://pubmed.ncbi.nlm.nih.gov/36864926/	2023	36864926
pf7_1026_PF_GN_CONWAY	Effects of transmission intensity on population structure and signatures of selection in Guinea		public	David J Conway, Victor Mobegi, Alfred Amambua-Ngwa, Kovana Marcel Loua	https://pubmed.ncbi.nlm.nih.gov/36864926/	2023	36864926
pf7_1027_PF_KE_BULL	Genomics of severe malaria and low host immunity in Kenya		public	Irene Omedo, Vandana Thathy, Peter C Bull	https://pubmed.ncbi.nlm.nih.gov/36864926/	2023	36864926
pf7_1052_PF_TRAC_WHITE	Tracking Resistance to Artemisinin Collaboration (TRAC)		public	Elizabeth Ashley, Arjen Dondorp, Nicholas White, Mehul Dhorda	https://pubmed.ncbi.nlm.nih.gov/36864926/	2023	36864926
pf7_1083_PF_GH_CONWAY	Alternative molecular mechanisms for erythrocyte invasion by Plasmodium falciparum in Ghana		public	Gordon Awandare, David J Conway	https://pubmed.ncbi.nlm.nih.gov/36864926/	2023	36864926
pf7_1093_PF_CM_APINJOH	Population genetics of Plasmodium falciparum parasites in South-Western Cameroon		public	Tobias Apinjoh	https://pubmed.ncbi.nlm.nih.gov/36864926/	2023	36864926
pf7_1094_PF_GH_AMENGA_ETEGO	Population genetics of Plasmodium falciparum parasites in Northern Ghana		public	Lucas Amenga-Etego	https://pubmed.ncbi.nlm.nih.gov/36864926/	2023	36864926
pf7_1095_PF_TZ_ISHENGOMA	Genome variation and its effect on ACT treatment outcome in Tanzania		public	Deus Ishengoma, Alex Shayo, Vito Baraka	https://pubmed.ncbi.nlm.nih.gov/36864926/	2023	36864926
pf7_1096_PF_GH_GHANSAH	Population genetics of Plasmodium falciparum parasites in Southern Ghana		public	Anita Ghansah	https://pubmed.ncbi.nlm.nih.gov/36864926/	2023	36864926
pf7_1097_PF_ML_MAIGA	Detection of artemisinin-resistant Plasmodium falciparum parasites in Southern Mali		public	Abdoulaye Djimd�, Oumou Ma�ga-Ascofar�	https://pubmed.ncbi.nlm.nih.gov/36864926/	2023	36864926
pf7_1098_PF_ET_GOLASSA	The prevalence of asymptomatic carriage; emergence of parasite mutations conferring anti-malaria drug resistance; and G6PD deficiency in the human population, as possible impediments to malaria elimination in Ethiopia		public	Lemu Golassa, Berhanu Erko	https://pubmed.ncbi.nlm.nih.gov/36864926/	2023	36864926
pf7_1100_PF_CI_YAVO	Drug resistance and Plasmodium falciparum diversity in forest zone of C�te d�Ivoire		public	William Yavo, Abibatou Konat�	https://pubmed.ncbi.nlm.nih.gov/36864926/	2023	36864926
pf7_1101_PF_CD_ONYAMBOKO	Efficacy of three ACTs in treating falciparum malaria in the Democratic Republic of Congo		public	Caterina A Fanello, Antoinette Tshefu, Nicholas Day, Marie A Onyamboko	https://pubmed.ncbi.nlm.nih.gov/36864926/	2023	36864926
pf7_1102_PF_MG_RANDRIANARIVELOJOSIA	Genotyping Plasmodium falciparum and Plasmodium vivax in Madagascar		public	Milijaona Randrianarivelojosia	https://pubmed.ncbi.nlm.nih.gov/36864926/	2023	36864926
pf7_1103_PF_PDN_GMSN_NGWA	Population genetics of cross-border Plasmodium falciparum parasites in West Africa		public	Alfred Amambua-Ngwa	https://pubmed.ncbi.nlm.nih.gov/36864926/	2023	36864926
pf7_1107_PF_KEN_KAMAU	Population genetics of Plasmodium falciparum parasites in Kenya		public	Ben Andagalu, Edwin Kamau	https://pubmed.ncbi.nlm.nih.gov/36864926/	2023	36864926
pf7_1108_PF_GAB_BOUYOU_AKOTET	Determining parasite genetic diversity in Gabon		public	Marielle Bouyou-Akotet	https://pubmed.ncbi.nlm.nih.gov/36864926/	2023	36864926
pf7_1114_PF_PDN_DBS_GH_GHANSAH	Surveillance of kelch-13 mutation in Ghana		public	Anita Ghansah	https://pubmed.ncbi.nlm.nih.gov/36864926/	2023	36864926
pf7_1127_PF_ML_SOULEYMANE	Genetic analysis of Plasmodium falciparum before and after artemether-lumefantrine treatment in Mali		public	Abdoulaye Djimd�, Souleymane Dama	https://pubmed.ncbi.nlm.nih.gov/36864926/	2023	36864926
pf7_1131_PF_BJ_BERTIN	Identification of virulence factors in cerebral malaria in Benin		public	Gwladys Bertin, Claire Kamaliddin	https://pubmed.ncbi.nlm.nih.gov/36864926/	2023	36864926
pf7_1132_PF_K1000G_DBS_KE_BEJON	Using whole genome sequence data to analyse the spatio-temporal genetic diversity of malaria parasites in Kilifi, Kenya		public	Irene Omedo, Philip Bejon, Lynette I. Oyier	https://pubmed.ncbi.nlm.nih.gov/36864926/	2023	36864926
pf7_1134_PF_ML_CONWAY	Population genetics of Plasmodium falciparum in West Africa		public	David J Conway, Mahamadou Diakite	https://pubmed.ncbi.nlm.nih.gov/36864926/	2023	36864926
pf7_1135_PF_SN_CONWAY	Parasite adaption in Senegal at molecular, functional and population level		public	David J Conway, Ambroise Ahouidi	https://pubmed.ncbi.nlm.nih.gov/36864926/	2023	36864926
pf7_1136_PF_GM_NGWA	Plasmodium falciparum anti-malarial drug resistance in the Gambia: Identification of potential genetic markers by retrospective whole genome approaches		public	Alfred Amambua-Ngwa	https://pubmed.ncbi.nlm.nih.gov/36864926/	2023	36864926
pf7_1137_PF_GM_DALESSANDRO	Malaria transmission dynamics in The Gambia: Defining the spatial and temporal spread of malaria at micro-level (village)		public	Alfred Amambua-Ngwa, Umberto D'Alessandro	https://pubmed.ncbi.nlm.nih.gov/36864926/	2023	36864926
pf7_1138_PF_CD_FANELLO	Parenteral artesunate compared to quinine as a cause of late post-treatment anaemia in African children with hyperparasitaemic Plasmodium falciparum malaria (DHART)		public	Caterina A Fanello, Marie A Onyamboko	https://pubmed.ncbi.nlm.nih.gov/36864926/	2023	36864926
pf7_1140_PF_ML_DUFFY	PfSPZ phase I trial in Doneguebougou, Mali		public	Jason Wendler, Patrick Duffy, Ogobara Doumbo, Sara Healy, Mahamadou S. Sissoko	https://pubmed.ncbi.nlm.nih.gov/36864926/	2023	36864926
pf7_1141_PF_GM_CLAESSENS	Genomic characterization of Plasmodium falciparum from asymptomatic infections in The Gambia		public	Antoine Claessens	https://pubmed.ncbi.nlm.nih.gov/36864926/	2023	36864926
pf7_1146_PF_MULTI_PRICE	Characterisation of drug resistance in Indonesian Plasmodium falciparum populations		public	Sarah Auburn, Rintis Noviyanti, Ric N Price, Jutta Marfurt	https://pubmed.ncbi.nlm.nih.gov/36864926/	2023	36864926
pf7_1147_PF_MR_CONWAY	Population genetics of Plasmodium falciparum parasites in Mauritania		public	David J Conway, Hampate Ba	https://pubmed.ncbi.nlm.nih.gov/36864926/	2023	36864926
pf7_1151_PF_GH_AMENGA_ETEGO	Testing the effectiveness of selective whole genome amplification on samples collected in Northern Ghana		public	Lucas Amenga-Etego, Abraham Oduro	https://pubmed.ncbi.nlm.nih.gov/36864926/	2023	36864926
pf7_1162_PF_GM_NGWA_SM	Genomic variation and antimalarial resistance evolution in The Gambia		public	Alfred Amambua-Ngwa, Umberto D'Alessandro	https://pubmed.ncbi.nlm.nih.gov/36864926/	2023	36864926
pf7_1164_PF_ML_DJIMDE_SM	Plasmodium falciparum clearance times in Malian villages following artesunate monotherapy		public	Abdoulaye Djimd�, Aminatou Kone	https://pubmed.ncbi.nlm.nih.gov/36864926/	2023	36864926
pf7_1165_PF_CM_APINJOH_SM	Prevalence of gene polymorphisms in symptomatic and asymptomatic Plasmodium falciparum infected individuals from the Southwest region of Cameroon		public	Tobias Apinjoh, Vincent Ntui-Njock Ntui	https://pubmed.ncbi.nlm.nih.gov/36864926/	2023	36864926
pf7_1167_PF_TZ_ISHENGOMA_SM	Surveillance of parasite populations and patterns of drug resistance, and associated parasite clearance or treatment failure in Tanzania		public	Deus Ishengoma, Martha Lemnge, Celine Mandara	https://pubmed.ncbi.nlm.nih.gov/36864926/	2023	36864926
pf7_1168_PF_GH_AMENGA_ETEGO_SM	Genomic surveillance of Plasmodium falciparum in the Kassena-Nankana Districts, Ghana		public	Lucas Amenga-Etego, Abraham Oduro, Abraham Hodgson	https://pubmed.ncbi.nlm.nih.gov/36864926/	2023	36864926
pf7_1182_PF_GM_DALESSANDRO_SM	Understanding the determinants of malaria heterogeneity and the spatial and temporal spread of malaria in The Gambia		public	Alfred Amambua-Ngwa, Umberto D'Alessandro	https://pubmed.ncbi.nlm.nih.gov/36864926/	2023	36864926
pf7_1183_PF_GH_AWANDARE_SM	Alternative mechanisms for erythrocyte invasion by Plasmodium falciparum		public	Gordon Awandare, Collins Morang�a, Wellington Aghoghovwia Oyibo, Ifeyinwa Aniebo, Felix Ansah, David Conway, Lucas Amenga-Etego	https://pubmed.ncbi.nlm.nih.gov/36864926/	2023	36864926
pf7_1192_PF_ML_FAIRHURST_SM	Genomic surveillance of Plasmodium falciparum in Mali		public	Thomas E Wellems, Chanaki Amaratunga, Mahamadou Diakite	https://pubmed.ncbi.nlm.nih.gov/36864926/	2023	36864926
pf7_1195_PF_TRAC2_DONDORP	Tracking Artemisinin Resistance Collaboration (TRAC II)		public	Arjen Dondorp, Rob van der Pluijm, Olivo Miotto	https://pubmed.ncbi.nlm.nih.gov/36864926/	2023	36864926
pf7_1197_PF_ML_DIAKITE_SM	Multidisciplinary research for malaria control and prevention in Mali		public	Mahamadou Diakite, Seydou Doumbia, Drissa Konate, Mahamoudou Toure, Sekou F. Traore, Merepen dite Agnes Guindo	https://pubmed.ncbi.nlm.nih.gov/36864926/	2023	36864926
pf7_1199_PF_ML_LAWNICZAK	Developing SpotMalaria with partners in Mali		public	Mara Lawniczak, Abdoulaye Djimde, Arthur Talman	https://pubmed.ncbi.nlm.nih.gov/36864926/	2023	36864926
pf7_1200_PF_GH_MAIGA_SM	Genomic surveillance of Plasmodium falciparum in the Ashanti region of Ghana		public	Oumou Maiga-Ascofare	https://pubmed.ncbi.nlm.nih.gov/36864926/	2023	36864926
pf7_1223_PF_MZ_ROSANAS_URGELL	Evaluation of intermittent preventive treatment during pregnancy (IPTp) in Ch�kw� district, Southern Mozambique (acronym IPTpCHOKWE)		public	Anna Rosanas-Urgell, Paulo Arnaldo, Sonia Maria Mauricio Enosse	https://pubmed.ncbi.nlm.nih.gov/36864926/	2023	36864926
pf7_1241_PF_GH_ANINAGYEI	Viability and pathogenicity of Plasmodium spp in infected blood donor units and immunological and genetic markers associated with malaria infections		public	Enoch Aninagyei, Desmond Omane Acheampong	https://pubmed.ncbi.nlm.nih.gov/36864926/	2023	36864926
pf7_1247_PF_SD_HAMID_SM	Surveillance of antimalarial drug resistance related genes in Plasmodium falciparum in Sudan		public	Muzamil Mahdi Abdel Hamid, Mohamed Hassan Abdelraheem, Maazza Hussien, Abdelrahim Osman Mohamed	https://pubmed.ncbi.nlm.nih.gov/36864926/	2023	36864926

### Sheet: surveys
study_id	survey_id	country_name	site_name	latitude	longitude	location_method	location_notes	collection_start	collection_end	collection_day	time_method	time_notes
s0002_ayelaw_eth2023	s0002_Gondar_Zuria	ETHIOPIA	Gondar Zuria	12.6739	37.3435			2022-01-01	2023-01-01	2022-07-02	imputed as midpoint of collection range
s0002_ayelaw_eth2023	s0002_Tach_Armachiho	ETHIOPIA	Tach Armachiho	13.02	37.1667			2022-01-01	2023-01-01	2022-07-02	imputed as midpoint of collection range
s0003_gidey_eth2022	s0003_Abole	ETHIOPIA	Abole	8.1879	34.3989			2022-01-01	2022-01-01	2022-01-01	imputed as midpoint of collection range
s0003_gidey_eth2022	s0003_Andassa	ETHIOPIA	Andassa	11.5024	37.4866			2022-01-01	2022-01-01	2022-01-01	imputed as midpoint of collection range
s0003_gidey_eth2022	s0003_Asendabo	ETHIOPIA	Asendabo	7.75904	37.2233			2022-01-01	2022-01-01	2022-01-01	imputed as midpoint of collection range
s0003_gidey_eth2022	s0003_Batu	ETHIOPIA	Batu	7.93833	38.7192			2022-01-01	2022-01-01	2022-01-01	imputed as midpoint of collection range
s0003_gidey_eth2022	s0003_Dilla	ETHIOPIA	Dilla	6.4007	38.3111			2022-01-01	2022-01-01	2022-01-01	imputed as midpoint of collection range
s0003_gidey_eth2022	s0003_Erer	ETHIOPIA	Erer	9.5614	41.3833			2022-01-01	2022-01-01	2022-01-01	imputed as midpoint of collection range
s0003_gidey_eth2022	s0003_Jiga	ETHIOPIA	Jiga	10.6726	37.7004			2022-01-01	2022-01-01	2022-01-01	imputed as midpoint of collection range
s0003_gidey_eth2022	s0003_Lante	ETHIOPIA	Lante	6.13325	37.6391			2019-01-01	2019-01-01	2019-01-01	imputed as midpoint of collection range
s0003_gidey_eth2022	s0003_Metehara	ETHIOPIA	Metehara	8.83826	39.9229			2019-01-01	2019-01-01	2019-01-01	imputed as midpoint of collection range
s0003_gidey_eth2022	s0003_Secha	ETHIOPIA	Secha	6.03333	37.555			2022-01-01	2022-01-01	2022-01-01	imputed as midpoint of collection range
s0003_gidey_eth2022	s0003_Shile	ETHIOPIA	Shile	6.3	37.1167			2019-01-01	2019-01-01	2019-01-01	imputed as midpoint of collection range
s0003_gidey_eth2022	s0003_Woreta	ETHIOPIA	Woreta	11.9278	37.7563			2022-01-01	2022-01-01	2022-01-01	imputed as midpoint of collection range
s0004_fola_eth_622i	s0004_Ahferom	ETHIOPIA	Ahferom	14.2806	39.1474			2018-01-01	2018-01-01	2018-01-01	imputed as midpoint of collection range
s0004_fola_eth_622i	s0004_At_Tsimbila	ETHIOPIA	At_Tsimbila	13.955	38.0164			2018-01-01	2018-01-01	2018-01-01	imputed as midpoint of collection range
s0004_fola_eth_622i	s0004_Gulomekeda	ETHIOPIA	Gulomekeda	14.343	39.325			2018-01-01	2018-01-01	2018-01-01	imputed as midpoint of collection range
s0004_fola_eth_622i	s0004_Itang	ETHIOPIA	Itang	8.19593	34.2686			2018-01-01	2018-01-01	2018-01-01	imputed as midpoint of collection range
s0004_fola_eth_622i	s0004_K_Humera	ETHIOPIA	K_Humera	14.2817	36.6127			2018-01-01	2018-01-01	2018-01-01	imputed as midpoint of collection range
s0004_fola_eth_622i	s0004_Kule	ETHIOPIA	Kule	11.6951	39.6871			2018-01-01	2018-01-01	2018-01-01	imputed as midpoint of collection range
s0004_fola_eth_622i	s0004_L_Adiabo	ETHIOPIA	L_Adiabo	14.4469	38.29			2018-01-01	2018-01-01	2018-01-01	imputed as midpoint of collection range
s0004_fola_eth_622i	s0004_Metema	ETHIOPIA	Metema	12.9534	36.1604			2018-01-01	2018-01-01	2018-01-01	imputed as midpoint of collection range
s0004_fola_eth_622i	s0004_Quara	ETHIOPIA	Quara	12.4997	35.7487			2018-01-01	2018-01-01	2018-01-01	imputed as midpoint of collection range
s0004_fola_eth_622i	s0004_T_Adiabo	ETHIOPIA	T_Adiabo	14.3333	37.8333			2018-01-01	2018-01-01	2018-01-01	imputed as midpoint of collection range
s0004_fola_eth_622i	s0004_Tegede	ETHIOPIA	Tegede	13.3068	36.998			2018-01-01	2018-01-01	2018-01-01	imputed as midpoint of collection range
s0004_fola_eth_622i	s0004_West_Armachiho	ETHIOPIA	West_Armachiho	13.4648	36.4838			2018-01-01	2018-01-01	2018-01-01	imputed as midpoint of collection range
s0005_mihreteab_eritrea_622i	s0005_Akordat_period1	Eritrea	Akordat	15.5542	37.8904			2017-09-01	2017-12-01	2017-10-17	imputed as midpoint of collection range
s0005_mihreteab_eritrea_622i	s0005_Akordat_period2	Eritrea	Akordat	15.5542	37.8904			2016-09-01	2016-12-01	2016-10-17	imputed as midpoint of collection range
s0005_mihreteab_eritrea_622i	s0005_Akordat_period3	Eritrea	Akordat	15.5542	37.8904			2019-08-01	2019-11-01	2019-09-16	imputed as midpoint of collection range
s0005_mihreteab_eritrea_622i	s0005_Ghindae	Eritrea	Ghindae	15.4542	39.0966			2017-09-01	2017-12-01	2017-10-17	imputed as midpoint of collection range
s0005_mihreteab_eritrea_622i	s0005_Guluj_period1	Eritrea	Guluj	14.7413	36.7257			2016-09-01	2016-12-01	2016-10-17	imputed as midpoint of collection range
s0005_mihreteab_eritrea_622i	s0005_Guluj_period2	Eritrea	Guluj	14.7413	36.7257			2017-09-01	2017-12-01	2017-10-17	imputed as midpoint of collection range
s0005_mihreteab_eritrea_622i	s0005_Guluj_period3	Eritrea	Guluj	14.7413	36.7257			2019-08-01	2019-11-01	2019-09-16	imputed as midpoint of collection range
s0005_mihreteab_eritrea_622i	s0005_Shambuko_period1	Eritrea	Shambuko	14.9191	37.8307			2016-09-01	2016-12-01	2016-10-17	imputed as midpoint of collection range
s0005_mihreteab_eritrea_622i	s0005_Shambuko_period2	Eritrea	Shambuko	14.9191	37.8307			2017-09-01	2017-12-01	2017-10-17	imputed as midpoint of collection range
s0005_mihreteab_eritrea_622i	s0005_Shambuko_period3	Eritrea	Shambuko	14.9191	37.8307			2019-08-01	2019-11-01	2019-09-16	imputed as midpoint of collection range
s0005_mihreteab_eritrea_622i	s0005_Tokombia_period1	Eritrea	Tokombia	14.7821	37.4744			2016-09-01	2016-12-01	2016-10-17	imputed as midpoint of collection range
s0005_mihreteab_eritrea_622i	s0005_Tokombia_period2	Eritrea	Tokombia	14.7821	37.4744			2017-09-01	2017-12-01	2017-10-17	imputed as midpoint of collection range
s0005_mihreteab_eritrea_622i	s0005_Tokombia_period3	Eritrea	Tokombia	14.7821	37.4744			2019-08-01	2019-11-01	2019-09-16	imputed as midpoint of collection range
s0006_wrair_kenread_ken	s0006_alupe	Kenya	alupe	0.5	34.1306			2003-01-01	2003-01-01	2003-01-01	imputed as midpoint of collection range
s0006_wrair_kenread_ken	s0006_busia	Kenya	busia	0.46005	34.1117			2021-01-01	2021-01-01	2021-01-01	imputed as midpoint of collection range
s0006_wrair_kenread_ken	s0006_isiolo_period1	Kenya	isiolo	0.35462	37.5822			2005-01-01	2005-01-01	2005-01-01	imputed as midpoint of collection range
s0006_wrair_kenread_ken	s0006_isiolo_period2	Kenya	isiolo	0.35462	37.5822			2006-01-01	2006-01-01	2006-01-01	imputed as midpoint of collection range
s0006_wrair_kenread_ken	s0006_kericho_period1	Kenya	kericho	-0.36774	35.2831			2018-01-01	2018-01-01	2018-01-01	imputed as midpoint of collection range
s0006_wrair_kenread_ken	s0006_kericho_period2	Kenya	kericho	-0.36774	35.2831			2019-01-01	2019-01-01	2019-01-01	imputed as midpoint of collection range
s0006_wrair_kenread_ken	s0006_kericho_period3	Kenya	kericho	-0.36774	35.2831			2020-01-01	2020-01-01	2020-01-01	imputed as midpoint of collection range
s0006_wrair_kenread_ken	s0006_kericho_period4	Kenya	kericho	-0.36774	35.2831			2021-01-01	2021-01-01	2021-01-01	imputed as midpoint of collection range
s0006_wrair_kenread_ken	s0006_kilifi_period1	Kenya	kilifi	-3.63045	39.8499			2003-01-01	2003-01-01	2003-01-01	imputed as midpoint of collection range
s0006_wrair_kenread_ken	s0006_kilifi_period2	Kenya	kilifi	-3.63045	39.8499			2004-01-01	2004-01-01	2004-01-01	imputed as midpoint of collection range
s0006_wrair_kenread_ken	s0006_kisii_period1	Kenya	kisii	-0.680482	34.7771			2008-01-01	2008-01-01	2008-01-01	imputed as midpoint of collection range
s0006_wrair_kenread_ken	s0006_kisii_period10	Kenya	kisii	-0.680482	34.7771			2021-01-01	2021-01-01	2021-01-01	imputed as midpoint of collection range
s0006_wrair_kenread_ken	s0006_kisii_period2	Kenya	kisii	-0.680482	34.7771			2010-01-01	2010-01-01	2010-01-01	imputed as midpoint of collection range
s0006_wrair_kenread_ken	s0006_kisii_period3	Kenya	kisii	-0.680482	34.7771			2012-01-01	2012-01-01	2012-01-01	imputed as midpoint of collection range
s0006_wrair_kenread_ken	s0006_kisii_period4	Kenya	kisii	-0.680482	34.7771			2013-01-01	2013-01-01	2013-01-01	imputed as midpoint of collection range
s0006_wrair_kenread_ken	s0006_kisii_period5	Kenya	kisii	-0.680482	34.7771			2014-01-01	2014-01-01	2014-01-01	imputed as midpoint of collection range
s0006_wrair_kenread_ken	s0006_kisii_period6	Kenya	kisii	-0.680482	34.7771			2016-01-01	2016-01-01	2016-01-01	imputed as midpoint of collection range
s0006_wrair_kenread_ken	s0006_kisii_period7	Kenya	kisii	-0.680482	34.7771			2018-01-01	2018-01-01	2018-01-01	imputed as midpoint of collection range
s0006_wrair_kenread_ken	s0006_kisii_period8	Kenya	kisii	-0.680482	34.7771			2019-01-01	2019-01-01	2019-01-01	imputed as midpoint of collection range
s0006_wrair_kenread_ken	s0006_kisii_period9	Kenya	kisii	-0.680482	34.7771			2020-01-01	2020-01-01	2020-01-01	imputed as midpoint of collection range
s0006_wrair_kenread_ken	s0006_kisumu_period1	Kenya	kisumu	-0.0917	34.768			2000-01-01	2000-01-01	2000-01-01	imputed as midpoint of collection range
s0006_wrair_kenread_ken	s0006_kisumu_period10	Kenya	kisumu	-0.0917	34.768			2018-01-01	2018-01-01	2018-01-01	imputed as midpoint of collection range
s0006_wrair_kenread_ken	s0006_kisumu_period11	Kenya	kisumu	-0.0917	34.768			2019-01-01	2019-01-01	2019-01-01	imputed as midpoint of collection range
s0006_wrair_kenread_ken	s0006_kisumu_period12	Kenya	kisumu	-0.0917	34.768			2020-01-01	2020-01-01	2020-01-01	imputed as midpoint of collection range
s0006_wrair_kenread_ken	s0006_kisumu_period13	Kenya	kisumu	-0.0917	34.768			2021-01-01	2021-01-01	2021-01-01	imputed as midpoint of collection range
s0006_wrair_kenread_ken	s0006_kisumu_period2	Kenya	kisumu	-0.0917	34.768			2002-01-01	2002-01-01	2002-01-01	imputed as midpoint of collection range
s0006_wrair_kenread_ken	s0006_kisumu_period3	Kenya	kisumu	-0.0917	34.768			2003-01-01	2003-01-01	2003-01-01	imputed as midpoint of collection range
s0006_wrair_kenread_ken	s0006_kisumu_period4	Kenya	kisumu	-0.0917	34.768			2005-01-01	2005-01-01	2005-01-01	imputed as midpoint of collection range
s0006_wrair_kenread_ken	s0006_kisumu_period5	Kenya	kisumu	-0.0917	34.768			2008-01-01	2008-01-01	2008-01-01	imputed as midpoint of collection range
s0006_wrair_kenread_ken	s0006_kisumu_period6	Kenya	kisumu	-0.0917	34.768			2010-01-01	2010-01-01	2010-01-01	imputed as midpoint of collection range
s0006_wrair_kenread_ken	s0006_kisumu_period7	Kenya	kisumu	-0.0917	34.768			2014-01-01	2014-01-01	2014-01-01	imputed as midpoint of collection range
s0006_wrair_kenread_ken	s0006_kisumu_period8	Kenya	kisumu	-0.0917	34.768			2015-01-01	2015-01-01	2015-01-01	imputed as midpoint of collection range
s0006_wrair_kenread_ken	s0006_kisumu_period9	Kenya	kisumu	-0.0917	34.768			2016-01-01	2016-01-01	2016-01-01	imputed as midpoint of collection range
s0006_wrair_kenread_ken	s0006_kombewa_period1	Kenya	kombewa	-0.116667	34.5			2013-01-01	2013-01-01	2013-01-01	imputed as midpoint of collection range
s0006_wrair_kenread_ken	s0006_kombewa_period2	Kenya	kombewa	-0.116667	34.5			2014-01-01	2014-01-01	2014-01-01	imputed as midpoint of collection range
s0006_wrair_kenread_ken	s0006_kombewa_period3	Kenya	kombewa	-0.116667	34.5			2015-01-01	2015-01-01	2015-01-01	imputed as midpoint of collection range
s0006_wrair_kenread_ken	s0006_kombewa_period4	Kenya	kombewa	-0.116667	34.5			2016-01-01	2016-01-01	2016-01-01	imputed as midpoint of collection range
s0006_wrair_kenread_ken	s0006_kombewa_period5	Kenya	kombewa	-0.116667	34.5			2018-01-01	2018-01-01	2018-01-01	imputed as midpoint of collection range
s0006_wrair_kenread_ken	s0006_kombewa_period6	Kenya	kombewa	-0.116667	34.5			2019-01-01	2019-01-01	2019-01-01	imputed as midpoint of collection range
s0006_wrair_kenread_ken	s0006_kombewa_period7	Kenya	kombewa	-0.116667	34.5			2020-01-01	2020-01-01	2020-01-01	imputed as midpoint of collection range
s0006_wrair_kenread_ken	s0006_kombewa_period8	Kenya	kombewa	-0.116667	34.5			2021-01-01	2021-01-01	2021-01-01	imputed as midpoint of collection range
s0006_wrair_kenread_ken	s0006_malindi_period1	Kenya	malindi	-3.21919	40.1169			2003-01-01	2003-01-01	2003-01-01	imputed as midpoint of collection range
s0006_wrair_kenread_ken	s0006_malindi_period2	Kenya	malindi	-3.21919	40.1169			2005-01-01	2005-01-01	2005-01-01	imputed as midpoint of collection range
s0006_wrair_kenread_ken	s0006_malindi_period4	Kenya	malindi	-3.21919	40.1169			2012-01-01	2012-01-01	2012-01-01	imputed as midpoint of collection range
s0006_wrair_kenread_ken	s0006_malindi_period5	Kenya	malindi	-3.21919	40.1169			2018-01-01	2018-01-01	2018-01-01	imputed as midpoint of collection range
s0006_wrair_kenread_ken	s0006_malindi_period6	Kenya	malindi	-3.21919	40.1169			2019-01-01	2019-01-01	2019-01-01	imputed as midpoint of collection range
s0006_wrair_kenread_ken	s0006_malindi_period7	Kenya	malindi	-3.21919	40.1169			2020-01-01	2020-01-01	2020-01-01	imputed as midpoint of collection range
s0006_wrair_kenread_ken	s0006_marigat_period1	Kenya	marigat	0.467	35.983			2018-01-01	2018-01-01	2018-01-01	imputed as midpoint of collection range
s0006_wrair_kenread_ken	s0006_marigat_period2	Kenya	marigat	0.467	35.983			2019-01-01	2019-01-01	2019-01-01	imputed as midpoint of collection range
s0006_wrair_kenread_ken	s0006_marigat_period3	Kenya	marigat	0.467	35.983			2020-01-01	2020-01-01	2020-01-01	imputed as midpoint of collection range
s0006_wrair_kenread_ken	s0006_marigat_period4	Kenya	marigat	0.467	35.983			2021-01-01	2021-01-01	2021-01-01	imputed as midpoint of collection range
s0006_wrair_kenread_ken	s0006_mumias	Kenya	mumias	0.33474	34.488			2005-01-01	2005-01-01	2005-01-01	imputed as midpoint of collection range
s0006_wrair_kenread_ken	s0006_nairobi_period1	Kenya	nairobi	-1.28639	36.8172			1998-01-01	1998-01-01	1998-01-01	imputed as midpoint of collection range
s0006_wrair_kenread_ken	s0006_nairobi_period2	Kenya	nairobi	-1.28639	36.8172			2000-01-01	2000-01-01	2000-01-01	imputed as midpoint of collection range
s0007_connelly_2024_zim	s0007_afaa_medical_clinic_period1	Tanzania	afaa_medical_clinic	-6.18247	39.2422			2022-07-01	2022-07-01	2022-07-01	imputed as midpoint of collection range
s0007_connelly_2024_zim	s0007_afaa_medical_clinic_period2	Tanzania	afaa_medical_clinic	-6.18247	39.2422			2023-02-01	2023-02-01	2023-02-01	imputed as midpoint of collection range
s0007_connelly_2024_zim	s0007_afaa_medical_clinic_period3	Tanzania	afaa_medical_clinic	-6.18247	39.2422			2023-03-01	2023-03-01	2023-03-01	imputed as midpoint of collection range
s0007_connelly_2024_zim	s0007_afaa_medical_clinic_period4	Tanzania	afaa_medical_clinic	-6.18247	39.2422			2023-04-01	2023-04-01	2023-04-01	imputed as midpoint of collection range
s0007_connelly_2024_zim	s0007_afaa_medical_clinic_period5	Tanzania	afaa_medical_clinic	-6.18247	39.2422			2023-05-01	2023-05-01	2023-05-01	imputed as midpoint of collection range
s0007_connelly_2024_zim	s0007_afaa_medical_clinic_period6	Tanzania	afaa_medical_clinic	-6.18247	39.2422			2023-07-01	2023-07-01	2023-07-01	imputed as midpoint of collection range
s0007_connelly_2024_zim	s0007_ahsana_dispensary	Tanzania	ahsana_dispensary	-5.72736	39.2958			2023-06-01	2023-06-01	2023-06-01	imputed as midpoint of collection range
s0007_connelly_2024_zim	s0007_al_hijri	Tanzania	al_hijri	-6.22975	39.2132			2022-11-01	2022-11-01	2022-11-01	imputed as midpoint of collection range
s0007_connelly_2024_zim	s0007_al_manna_dispensary_period1	Tanzania	al_manna_dispensary	-5.72761	39.296			2023-01-01	2023-01-01	2023-01-01	imputed as midpoint of collection range
s0007_connelly_2024_zim	s0007_al_manna_dispensary_period2	Tanzania	al_manna_dispensary	-5.72761	39.296			2023-03-01	2023-03-01	2023-03-01	imputed as midpoint of collection range
s0007_connelly_2024_zim	s0007_al_manna_dispensary_period3	Tanzania	al_manna_dispensary	-5.72761	39.296			2023-06-01	2023-06-01	2023-06-01	imputed as midpoint of collection range
s0007_connelly_2024_zim	s0007_al_manna_dispensary_period4	Tanzania	al_manna_dispensary	-5.72761	39.296			2023-07-01	2023-07-01	2023-07-01	imputed as midpoint of collection range
s0007_connelly_2024_zim	s0007_al_manna_dispensary_period5	Tanzania	al_manna_dispensary	-5.72761	39.296			2023-08-01	2023-08-01	2023-08-01	imputed as midpoint of collection range
s0007_connelly_2024_zim	s0007_al_najid	Tanzania	al_najid	-6.19737	39.2368			2023-08-01	2023-08-01	2023-08-01	imputed as midpoint of collection range
s0007_connelly_2024_zim	s0007_al_shifaa_kazole_dispenary_period1	Tanzania	al_shifaa_kazole_dispenary	-6.02398	39.2401			2023-01-01	2023-01-01	2023-01-01	imputed as midpoint of collection range
s0007_connelly_2024_zim	s0007_al_shifaa_kazole_dispenary_period2	Tanzania	al_shifaa_kazole_dispenary	-6.02398	39.2401			2023-02-01	2023-02-01	2023-02-01	imputed as midpoint of collection range
s0007_connelly_2024_zim	s0007_al_shifaa_kazole_dispenary_period3	Tanzania	al_shifaa_kazole_dispenary	-6.02398	39.2401			2023-03-01	2023-03-01	2023-03-01	imputed as midpoint of collection range
s0007_connelly_2024_zim	s0007_al_shifaa_kazole_dispenary_period4	Tanzania	al_shifaa_kazole_dispenary	-6.02398	39.2401			2023-05-01	2023-05-01	2023-05-01	imputed as midpoint of collection range
s0007_connelly_2024_zim	s0007_al_shifaa_kazole_dispenary_period5	Tanzania	al_shifaa_kazole_dispenary	-6.02398	39.2401			2023-06-01	2023-06-01	2023-06-01	imputed as midpoint of collection range
s0007_connelly_2024_zim	s0007_al_shifaa_kazole_dispenary_period6	Tanzania	al_shifaa_kazole_dispenary	-6.02398	39.2401			2023-07-01	2023-07-01	2023-07-01	imputed as midpoint of collection range
s0007_connelly_2024_zim	s0007_al_tabib_dispensary_period1	Tanzania	al_tabib_dispensary	-6.17154	39.2242			2022-07-01	2022-07-01	2022-07-01	imputed as midpoint of collection range
s0007_connelly_2024_zim	s0007_al_tabib_dispensary_period2	Tanzania	al_tabib_dispensary	-6.17154	39.2242			2022-08-01	2022-08-01	2022-08-01	imputed as midpoint of collection range
s0007_connelly_2024_zim	s0007_al_tabib_dispensary_period3	Tanzania	al_tabib_dispensary	-6.17154	39.2242			2023-02-01	2023-02-01	2023-02-01	imputed as midpoint of collection range
s0007_connelly_2024_zim	s0007_al_tabib_dispensary_period4	Tanzania	al_tabib_dispensary	-6.17154	39.2242			2023-03-01	2023-03-01	2023-03-01	imputed as midpoint of collection range
s0007_connelly_2024_zim	s0007_al_tabib_dispensary_period5	Tanzania	al_tabib_dispensary	-6.17154	39.2242			2023-05-01	2023-05-01	2023-05-01	imputed as midpoint of collection range
s0007_connelly_2024_zim	s0007_al_tabib_dispensary_period6	Tanzania	al_tabib_dispensary	-6.17154	39.2242			2023-06-01	2023-06-01	2023-06-01	imputed as midpoint of collection range
s0007_connelly_2024_zim	s0007_al_tabib_dispensary_period7	Tanzania	al_tabib_dispensary	-6.17154	39.2242			2023-07-01	2023-07-01	2023-07-01	imputed as midpoint of collection range
s0007_connelly_2024_zim	s0007_al_tabib_dispensary_period8	Tanzania	al_tabib_dispensary	-6.17154	39.2242			2023-08-01	2023-08-01	2023-08-01	imputed as midpoint of collection range
s0007_connelly_2024_zim	s0007_al_tabib_dispensary_period9	Tanzania	al_tabib_dispensary	-6.17154	39.2242			2023-09-01	2023-09-01	2023-09-01	imputed as midpoint of collection range
s0007_connelly_2024_zim	s0007_altwayybib_dispensary_period1	Tanzania	altwayybib_dispensary	-6.01201	39.203			2023-02-01	2023-02-01	2023-02-01	imputed as midpoint of collection range
s0007_connelly_2024_zim	s0007_altwayybib_dispensary_period2	Tanzania	altwayybib_dispensary	-6.01201	39.203			2023-04-01	2023-04-01	2023-04-01	imputed as midpoint of collection range
s0007_connelly_2024_zim	s0007_altwayybib_dispensary_period3	Tanzania	altwayybib_dispensary	-6.01201	39.203			2023-06-01	2023-06-01	2023-06-01	imputed as midpoint of collection range
s0007_connelly_2024_zim	s0007_altwayybib_dispensary_period4	Tanzania	altwayybib_dispensary	-6.01201	39.203			2023-07-01	2023-07-01	2023-07-01	imputed as midpoint of collection range
s0007_connelly_2024_zim	s0007_azhar_period1	Tanzania	azhar	-6.06769	39.2227			2022-09-01	2022-09-01	2022-09-01	imputed as midpoint of collection range
s0007_connelly_2024_zim	s0007_azhar_period2	Tanzania	azhar	-6.06769	39.2227			2023-01-01	2023-01-01	2023-01-01	imputed as midpoint of collection range
s0007_connelly_2024_zim	s0007_azhar_period3	Tanzania	azhar	-6.06769	39.2227			2023-03-01	2023-03-01	2023-03-01	imputed as midpoint of collection range
s0007_connelly_2024_zim	s0007_azhar_period4	Tanzania	azhar	-6.06769	39.2227			2023-04-01	2023-04-01	2023-04-01	imputed as midpoint of collection range
s0007_connelly_2024_zim	s0007_azhar_period5	Tanzania	azhar	-6.06769	39.2227			2023-05-01	2023-05-01	2023-05-01	imputed as midpoint of collection range
s0007_connelly_2024_zim	s0007_azhar_period6	Tanzania	azhar	-6.06769	39.2227			2023-07-01	2023-07-01	2023-07-01	imputed as midpoint of collection range
s0007_connelly_2024_zim	s0007_bandarini_period1	Tanzania	bandarini	-6.15511	39.1929			2022-11-01	2022-11-01	2022-11-01	imputed as midpoint of collection range
s0007_connelly_2024_zim	s0007_bandarini_period2	Tanzania	bandarini	-6.15511	39.1929			2023-01-01	2023-01-01	2023-01-01	imputed as midpoint of collection range
s0007_connelly_2024_zim	s0007_bandarini_period3	Tanzania	bandarini	-6.15511	39.1929			2023-05-01	2023-05-01	2023-05-01	imputed as midpoint of collection range
s0007_connelly_2024_zim	s0007_bandarini_period4	Tanzania	bandarini	-6.15511	39.1929			2023-06-01	2023-06-01	2023-06-01	imputed as midpoint of collection range
s0007_connelly_2024_zim	s0007_bandarini_period5	Tanzania	bandarini	-6.15511	39.1929			2023-07-01	2023-07-01	2023-07-01	imputed as midpoint of collection range
s0007_connelly_2024_zim	s0007_bandarini_period6	Tanzania	bandarini	-6.15511	39.1929			2023-08-01	2023-08-01	2023-08-01	imputed as midpoint of collection range
s0007_connelly_2024_zim	s0007_bububu_dispensary_period1	Tanzania	bububu_dispensary	-6.0993	39.2188			2023-02-01	2023-02-01	2023-02-01	imputed as midpoint of collection range
s0007_connelly_2024_zim	s0007_bububu_dispensary_period2	Tanzania	bububu_dispensary	-6.0993	39.2188			2023-03-01	2023-03-01	2023-03-01	imputed as midpoint of collection range
s0007_connelly_2024_zim	s0007_bububu_dispensary_period3	Tanzania	bububu_dispensary	-6.0993	39.2188			2023-05-01	2023-05-01	2023-05-01	imputed as midpoint of collection range
s0007_connelly_2024_zim	s0007_bububu_dispensary_period4	Tanzania	bububu_dispensary	-6.0993	39.2188			2023-08-01	2023-08-01	2023-08-01	imputed as midpoint of collection range
s0007_connelly_2024_zim	s0007_bumbwini_misufini_period1	Tanzania	bumbwini_misufini	-5.96963	39.1965			2022-12-01	2022-12-01	2022-12-01	imputed as midpoint of collection range
s0007_connelly_2024_zim	s0007_bumbwini_misufini_period2	Tanzania	bumbwini_misufini	-5.96963	39.1965			2023-01-01	2023-01-01	2023-01-01	imputed as midpoint of collection range
s0007_connelly_2024_zim	s0007_bumbwini_misufini_period3	Tanzania	bumbwini_misufini	-5.96963	39.1965			2023-02-01	2023-02-01	2023-02-01	imputed as midpoint of collection range
s0007_connelly_2024_zim	s0007_bumbwini_misufini_period4	Tanzania	bumbwini_misufini	-5.96963	39.1965			2023-03-01	2023-03-01	2023-03-01	imputed as midpoint of collection range
s0007_connelly_2024_zim	s0007_bumbwini_misufini_period5	Tanzania	bumbwini_misufini	-5.96963	39.1965			2023-04-01	2023-04-01	2023-04-01	imputed as midpoint of collection range
s0007_connelly_2024_zim	s0007_bumbwisudi_period1	Tanzania	bumbwisudi	-6.0587	39.2659			2022-06-01	2022-06-01	2022-06-01	imputed as midpoint of collection range
s0007_connelly_2024_zim	s0007_bumbwisudi_period10	Tanzania	bumbwisudi	-6.0587	39.2659			2023-04-01	2023-04-01	2023-04-01	imputed as midpoint of collection range
s0007_connelly_2024_zim	s0007_bumbwisudi_period11	Tanzania	bumbwisudi	-6.0587	39.2659			2023-05-01	2023-05-01	2023-05-01	imputed as midpoint of collection range
s0007_connelly_2024_zim	s0007_bumbwisudi_period12	Tanzania	bumbwisudi	-6.0587	39.2659			2023-06-01	2023-06-01	2023-06-01	imputed as midpoint of collection range
s0007_connelly_2024_zim	s0007_bumbwisudi_period2	Tanzania	bumbwisudi	-6.0587	39.2659			2022-07-01	2022-07-01	2022-07-01	imputed as midpoint of collection range
s0007_connelly_2024_zim	s0007_bumbwisudi_period3	Tanzania	bumbwisudi	-6.0587	39.2659			2022-08-01	2022-08-01	2022-08-01	imputed as midpoint of collection range
s0007_connelly_2024_zim	s0007_bumbwisudi_period4	Tanzania	bumbwisudi	-6.0587	39.2659			2022-09-01	2022-09-01	2022-09-01	imputed as midpoint of collection range
s0007_connelly_2024_zim	s0007_bumbwisudi_period5	Tanzania	bumbwisudi	-6.0587	39.2659			2022-10-01	2022-10-01	2022-10-01	imputed as midpoint of collection range
s0007_connelly_2024_zim	s0007_bumbwisudi_period6	Tanzania	bumbwisudi	-6.0587	39.2659			2022-12-01	2022-12-01	2022-12-01	imputed as midpoint of collection range
s0007_connelly_2024_zim	s0007_bumbwisudi_period7	Tanzania	bumbwisudi	-6.0587	39.2659			2023-01-01	2023-01-01	2023-01-01	imputed as midpoint of collection range
s0007_connelly_2024_zim	s0007_bumbwisudi_period8	Tanzania	bumbwisudi	-6.0587	39.2659			2023-02-01	2023-02-01	2023-02-01	imputed as midpoint of collection range
s0007_connelly_2024_zim	s0007_bumbwisudi_period9	Tanzania	bumbwisudi	-6.0587	39.2659			2023-03-01	2023-03-01	2023-03-01	imputed as midpoint of collection range
s0007_connelly_2024_zim	s0007_bunju_health_center_period1	Tanzania	bunju_health_center	-6.62027	39.1106			2022-10-01	2022-10-01	2022-10-01	imputed as midpoint of collection range
s0007_connelly_2024_zim	s0007_bunju_health_center_period2	Tanzania	bunju_health_center	-6.62027	39.1106			2023-02-01	2023-02-01	2023-02-01	imputed as midpoint of collection range
s0007_connelly_2024_zim	s0007_bunju_health_center_period3	Tanzania	bunju_health_center	-6.62027	39.1106			2023-04-01	2023-04-01	2023-04-01	imputed as midpoint of collection range
s0007_connelly_2024_zim	s0007_bunju_health_center_period4	Tanzania	bunju_health_center	-6.62027	39.1106			2023-06-01	2023-06-01	2023-06-01	imputed as midpoint of collection range
s0007_connelly_2024_zim	s0007_bunju_health_center_period5	Tanzania	bunju_health_center	-6.62027	39.1106			2023-07-01	2023-07-01	2023-07-01	imputed as midpoint of collection range
s0007_connelly_2024_zim	s0007_bunju_health_center_period6	Tanzania	bunju_health_center	-6.62027	39.1106			2023-08-01	2023-08-01	2023-08-01	imputed as midpoint of collection range
s0007_connelly_2024_zim	s0007_bunju_health_center_period7	Tanzania	bunju_health_center	-6.62027	39.1106			2023-09-01	2023-09-01	2023-09-01	imputed as midpoint of collection range
s0007_connelly_2024_zim	s0007_bunju_health_center_period8	Tanzania	bunju_health_center	-6.62027	39.1106			2023-10-01	2023-10-01	2023-10-01	imputed as midpoint of collection range
s0007_connelly_2024_zim	s0007_bunju_health_center_period9	Tanzania	bunju_health_center	-6.62027	39.1106			2023-11-01	2023-11-01	2023-11-01	imputed as midpoint of collection range
s0007_connelly_2024_zim	s0007_bwefum_period1	Tanzania	bwefum	-6.30587	39.2958			2023-05-01	2023-05-01	2023-05-01	imputed as midpoint of collection range
s0007_connelly_2024_zim	s0007_bwefum_period2	Tanzania	bwefum	-6.30587	39.2958			2023-07-01	2023-07-01	2023-07-01	imputed as midpoint of collection range
s0007_connelly_2024_zim	s0007_bwefum_period3	Tanzania	bwefum	-6.30587	39.2958			2023-08-01	2023-08-01	2023-08-01	imputed as midpoint of collection range
s0007_connelly_2024_zim	s0007_bwejuu_period1	Tanzania	bwejuu	-6.24131	39.5337			2023-03-01	2023-03-01	2023-03-01	imputed as midpoint of collection range
s0007_connelly_2024_zim	s0007_bwejuu_period2	Tanzania	bwejuu	-6.24131	39.5337			2023-04-01	2023-04-01	2023-04-01	imputed as midpoint of collection range
s0007_connelly_2024_zim	s0007_bwejuu_period3	Tanzania	bwejuu	-6.24131	39.5337			2023-05-01	2023-05-01	2023-05-01	imputed as midpoint of collection range
s0007_connelly_2024_zim	s0007_bwejuu_period4	Tanzania	bwejuu	-6.24131	39.5337			2023-06-01	2023-06-01	2023-06-01	imputed as midpoint of collection range
s0007_connelly_2024_zim	s0007_bwejuu_period5	Tanzania	bwejuu	-6.24131	39.5337			2023-08-01	2023-08-01	2023-08-01	imputed as midpoint of collection range
s0007_connelly_2024_zim	s0007_care_clinic_period1	Tanzania	care_clinic	-6.20712	39.217			2022-10-01	2022-10-01	2022-10-01	imputed as midpoint of collection range
s0007_connelly_2024_zim	s0007_care_clinic_period2	Tanzania	care_clinic	-6.20712	39.217			2022-12-01	2022-12-01	2022-12-01	imputed as midpoint of collection range
s0007_connelly_2024_zim	s0007_care_clinic_period3	Tanzania	care_clinic	-6.20712	39.217			2023-01-01	2023-01-01	2023-01-01	imputed as midpoint of collection range
s0007_connelly_2024_zim	s0007_care_clinic_period4	Tanzania	care_clinic	-6.20712	39.217			2023-04-01	2023-04-01	2023-04-01	imputed as midpoint of collection range
s0007_connelly_2024_zim	s0007_care_clinic_period5	Tanzania	care_clinic	-6.20712	39.217			2023-05-01	2023-05-01	2023-05-01	imputed as midpoint of collection range
s0007_connelly_2024_zim	s0007_care_clinic_period6	Tanzania	care_clinic	-6.20712	39.217			2023-06-01	2023-06-01	2023-06-01	imputed as midpoint of collection range
s0007_connelly_2024_zim	s0007_care_clinic_period7	Tanzania	care_clinic	-6.20712	39.217			2023-07-01	2023-07-01	2023-07-01	imputed as midpoint of collection range
s0007_connelly_2024_zim	s0007_charawe_period1	Tanzania	charawe	-6.18878	39.4405			2023-05-01	2023-05-01	2023-05-01	imputed as midpoint of collection range
s0007_connelly_2024_zim	s0007_charawe_period2	Tanzania	charawe	-6.18878	39.4405			2023-06-01	2023-06-01	2023-06-01	imputed as midpoint of collection range
s0007_connelly_2024_zim	s0007_charawe_period3	Tanzania	charawe	-6.18878	39.4405			2023-07-01	2023-07-01	2023-07-01	imputed as midpoint of collection range
s0007_connelly_2024_zim	s0007_charawe_period4	Tanzania	charawe	-6.18878	39.4405			2023-08-01	2023-08-01	2023-08-01	imputed as midpoint of collection range
s0007_connelly_2024_zim	s0007_cheju_period1	Tanzania	cheju	-6.14213	39.2153			2022-12-01	2022-12-01	2022-12-01	imputed as midpoint of collection range
s0007_connelly_2024_zim	s0007_cheju_period2	Tanzania	cheju	-6.14213	39.2153			2023-02-01	2023-02-01	2023-02-01	imputed as midpoint of collection range
s0007_connelly_2024_zim	s0007_cheju_period3	Tanzania	cheju	-6.14213	39.2153			2023-04-01	2023-04-01	2023-04-01	imputed as midpoint of collection range
s0007_connelly_2024_zim	s0007_cheju_period4	Tanzania	cheju	-6.14213	39.2153			2023-05-01	2023-05-01	2023-05-01	imputed as midpoint of collection range
s0007_connelly_2024_zim	s0007_cheju_period5	Tanzania	cheju	-6.14213	39.2153			2023-06-01	2023-06-01	2023-06-01	imputed as midpoint of collection range
s0007_connelly_2024_zim	s0007_cheju_period6	Tanzania	cheju	-6.14213	39.2153			2023-07-01	2023-07-01	2023-07-01	imputed as midpoint of collection range
s0007_connelly_2024_zim	s0007_cheju_period7	Tanzania	cheju	-6.14213	39.2153			2023-08-01	2023-08-01	2023-08-01	imputed as midpoint of collection range
s0007_connelly_2024_zim	s0007_chukwani_period1	Tanzania	chukwani	-6.228	39.2173			2023-01-01	2023-01-01	2023-01-01	imputed as midpoint of collection range
s0007_connelly_2024_zim	s0007_chukwani_period2	Tanzania	chukwani	-6.228	39.2173			2023-02-01	2023-02-01	2023-02-01	imputed as midpoint of collection range
s0007_connelly_2024_zim	s0007_chukwani_period3	Tanzania	chukwani	-6.228	39.2173			2023-03-01	2023-03-01	2023-03-01	imputed as midpoint of collection range
s0007_connelly_2024_zim	s0007_chukwani_period4	Tanzania	chukwani	-6.228	39.2173			2023-04-01	2023-04-01	2023-04-01	imputed as midpoint of collection range
s0007_connelly_2024_zim	s0007_chukwani_period5	Tanzania	chukwani	-6.228	39.2173			2023-05-01	2023-05-01	2023-05-01	imputed as midpoint of collection range
s0007_connelly_2024_zim	s0007_chukwani_period6	Tanzania	chukwani	-6.228	39.2173			2023-06-01	2023-06-01	2023-06-01	imputed as midpoint of collection range
s0007_connelly_2024_zim	s0007_chukwani_period7	Tanzania	chukwani	-6.228	39.2173			2023-09-01	2023-09-01	2023-09-01	imputed as midpoint of collection range
s0007_connelly_2024_zim	s0007_chukwani_period8	Tanzania	chukwani	-6.228	39.2173			2023-10-01	2023-10-01	2023-10-01	imputed as midpoint of collection range
s0007_connelly_2024_zim	s0007_chwaka_period1	Tanzania	chwaka	-6.17001	39.4369			2023-02-01	2023-02-01	2023-02-01	imputed as midpoint of collection range
s0007_connelly_2024_zim	s0007_chwaka_period2	Tanzania	chwaka	-6.17001	39.4369			2023-03-01	2023-03-01	2023-03-01	imputed as midpoint of collection range
s0007_connelly_2024_zim	s0007_chwaka_period3	Tanzania	chwaka	-6.17001	39.4369			2023-04-01	2023-04-01	2023-04-01	imputed as midpoint of collection range
s0007_connelly_2024_zim	s0007_chwaka_period4	Tanzania	chwaka	-6.17001	39.4369			2023-05-01	2023-05-01	2023-05-01	imputed as midpoint of collection range
s0007_connelly_2024_zim	s0007_chwaka_period5	Tanzania	chwaka	-6.17001	39.4369			2023-07-01	2023-07-01	2023-07-01	imputed as midpoint of collection range
s0007_connelly_2024_zim	s0007_chwaka_period6	Tanzania	chwaka	-6.17001	39.4369			2023-08-01	2023-08-01	2023-08-01	imputed as midpoint of collection range
s0007_connelly_2024_zim	s0007_dr_metha_nungwi	Tanzania	dr_metha_nungwi	-5.72954	39.298			2022-07-01	2022-07-01	2022-07-01	imputed as midpoint of collection range
s0007_connelly_2024_zim	s0007_fujoni_period1	Tanzania	fujoni	-6.0107	39.202			2023-07-01	2023-07-01	2023-07-01	imputed as midpoint of collection range
s0007_connelly_2024_zim	s0007_fujoni_period2	Tanzania	fujoni	-6.0107	39.202			2023-08-01	2023-08-01	2023-08-01	imputed as midpoint of collection range
s0007_connelly_2024_zim	s0007_gairo_health_center_period1	Tanzania	gairo_health_center	-6.1498	36.8772			2022-08-01	2022-08-01	2022-08-01	imputed as midpoint of collection range
s0007_connelly_2024_zim	s0007_gairo_health_center_period2	Tanzania	gairo_health_center	-6.1498	36.8772			2023-01-01	2023-01-01	2023-01-01	imputed as midpoint of collection range
s0007_connelly_2024_zim	s0007_gairo_health_center_period3	Tanzania	gairo_health_center	-6.1498	36.8772			2023-02-01	2023-02-01	2023-02-01	imputed as midpoint of collection range
s0007_connelly_2024_zim	s0007_gairo_health_center_period4	Tanzania	gairo_health_center	-6.1498	36.8772			2023-03-01	2023-03-01	2023-03-01	imputed as midpoint of collection range
s0007_connelly_2024_zim	s0007_gairo_health_center_period5	Tanzania	gairo_health_center	-6.1498	36.8772			2023-05-01	2023-05-01	2023-05-01	imputed as midpoint of collection range
s0007_connelly_2024_zim	s0007_gairo_health_center_period6	Tanzania	gairo_health_center	-6.1498	36.8772			2023-06-01	2023-06-01	2023-06-01	imputed as midpoint of collection range
s0007_connelly_2024_zim	s0007_gairo_health_center_period7	Tanzania	gairo_health_center	-6.1498	36.8772			2023-07-01	2023-07-01	2023-07-01	imputed as midpoint of collection range
s0007_connelly_2024_zim	s0007_gairo_health_center_period8	Tanzania	gairo_health_center	-6.1498	36.8772			2023-08-01	2023-08-01	2023-08-01	imputed as midpoint of collection range
s0007_connelly_2024_zim	s0007_gairo_health_center_period9	Tanzania	gairo_health_center	-6.1498	36.8772			2023-09-01	2023-09-01	2023-09-01	imputed as midpoint of collection range
s0007_connelly_2024_zim	s0007_gana_period1	Tanzania	gana	-6.04455	39.3001			2023-05-01	2023-05-01	2023-05-01	imputed as midpoint of collection range
s0007_connelly_2024_zim	s0007_gana_period2	Tanzania	gana	-6.04455	39.3001			2023-06-01	2023-06-01	2023-06-01	imputed as midpoint of collection range
s0007_connelly_2024_zim	s0007_habiba_dispensary_period1	Tanzania	habiba_dispensary	-6.13611	39.2208			2023-04-01	2023-04-01	2023-04-01	imputed as midpoint of collection range
s0007_connelly_2024_zim	s0007_habiba_dispensary_period2	Tanzania	habiba_dispensary	-6.13611	39.2208			2023-05-01	2023-05-01	2023-05-01	imputed as midpoint of collection range
s0007_connelly_2024_zim	s0007_habiba_dispensary_period3	Tanzania	habiba_dispensary	-6.13611	39.2208			2023-06-01	2023-06-01	2023-06-01	imputed as midpoint of collection range
s0007_connelly_2024_zim	s0007_habiba_dispensary_period4	Tanzania	habiba_dispensary	-6.13611	39.2208			2023-07-01	2023-07-01	2023-07-01	imputed as midpoint of collection range
s0007_connelly_2024_zim	s0007_habiba_dispensary_period5	Tanzania	habiba_dispensary	-6.13611	39.2208			2023-08-01	2023-08-01	2023-08-01	imputed as midpoint of collection range
s0007_connelly_2024_zim	s0007_hassan_clinic_period1	Tanzania	hassan_clinic	-6.16945	39.2096			2023-04-01	2023-04-01	2023-04-01	imputed as midpoint of collection range
s0007_connelly_2024_zim	s0007_hassan_clinic_period2	Tanzania	hassan_clinic	-6.16945	39.2096			2023-05-01	2023-05-01	2023-05-01	imputed as midpoint of collection range
s0007_connelly_2024_zim	s0007_hassan_clinic_period3	Tanzania	hassan_clinic	-6.16945	39.2096			2023-06-01	2023-06-01	2023-06-01	imputed as midpoint of collection range
s0007_connelly_2024_zim	s0007_hassan_clinic_period4	Tanzania	hassan_clinic	-6.16945	39.2096			2023-08-01	2023-08-01	2023-08-01	imputed as midpoint of collection range
s0007_connelly_2024_zim	s0007_icb_dispensary_period1	Tanzania	icb_dispensary	-6.16411	39.1929			2023-02-01	2023-02-01	2023-02-01	imputed as midpoint of collection range
s0007_connelly_2024_zim	s0007_icb_dispensary_period2	Tanzania	icb_dispensary	-6.16411	39.1929			2023-04-01	2023-04-01	2023-04-01	imputed as midpoint of collection range
s0007_connelly_2024_zim	s0007_icb_dispensary_period3	Tanzania	icb_dispensary	-6.16411	39.1929			2023-06-01	2023-06-01	2023-06-01	imputed as midpoint of collection range
s0007_connelly_2024_zim	s0007_ilekanilo_dispensary__sengerema_district__period1	Tanzania	ilekanilo_dispensary__sengerema_district_	-2.62374	32.7452			2023-03-01	2023-03-01	2023-03-01	imputed as midpoint of collection range
s0007_connelly_2024_zim	s0007_ilekanilo_dispensary__sengerema_district__period2	Tanzania	ilekanilo_dispensary__sengerema_district_	-2.62374	32.7452			2023-05-01	2023-05-01	2023-05-01	imputed as midpoint of collection range
s0007_connelly_2024_zim	s0007_ilekanilo_dispensary__sengerema_district__period3	Tanzania	ilekanilo_dispensary__sengerema_district_	-2.62374	32.7452			2023-06-01	2023-06-01	2023-06-01	imputed as midpoint of collection range
s0007_connelly_2024_zim	s0007_ilekanilo_dispensary__sengerema_district__period4	Tanzania	ilekanilo_dispensary__sengerema_district_	-2.62374	32.7452			2023-07-01	2023-07-01	2023-07-01	imputed as midpoint of collection range
s0007_connelly_2024_zim	s0007_ilekanilo_dispensary__sengerema_district__period5	Tanzania	ilekanilo_dispensary__sengerema_district_	-2.62374	32.7452			2023-09-01	2023-09-01	2023-09-01	imputed as midpoint of collection range
s0007_connelly_2024_zim	s0007_ilekanilo_dispensary__sengerema_district__period6	Tanzania	ilekanilo_dispensary__sengerema_district_	-2.62374	32.7452			2023-10-01	2023-10-01	2023-10-01	imputed as midpoint of collection range
s0007_connelly_2024_zim	s0007_j_and_m_dispensary_period1	Tanzania	j_and_m_dispensary	-6.18153	39.2205			2022-11-01	2022-11-01	2022-11-01	imputed as midpoint of collection range
s0007_connelly_2024_zim	s0007_j_and_m_dispensary_period2	Tanzania	j_and_m_dispensary	-6.18153	39.2205			2023-04-01	2023-04-01	2023-04-01	imputed as midpoint of collection range
s0007_connelly_2024_zim	s0007_j_and_m_dispensary_period3	Tanzania	j_and_m_dispensary	-6.18153	39.2205			2023-05-01	2023-05-01	2023-05-01	imputed as midpoint of collection range
s0007_connelly_2024_zim	s0007_jangombe_mpendae_period1	Tanzania	jangombe_mpendae	-6.18522	39.2159			2022-05-01	2022-05-01	2022-05-01	imputed as midpoint of collection range
s0007_connelly_2024_zim	s0007_jangombe_mpendae_period10	Tanzania	jangombe_mpendae	-6.18522	39.2159			2023-02-01	2023-02-01	2023-02-01	imputed as midpoint of collection range
s0007_connelly_2024_zim	s0007_jangombe_mpendae_period11	Tanzania	jangombe_mpendae	-6.18522	39.2159			2023-03-01	2023-03-01	2023-03-01	imputed as midpoint of collection range
s0007_connelly_2024_zim	s0007_jangombe_mpendae_period12	Tanzania	jangombe_mpendae	-6.18522	39.2159			2023-05-01	2023-05-01	2023-05-01	imputed as midpoint of collection range
s0007_connelly_2024_zim	s0007_jangombe_mpendae_period13	Tanzania	jangombe_mpendae	-6.18522	39.2159			2023-06-01	2023-06-01	2023-06-01	imputed as midpoint of collection range
s0007_connelly_2024_zim	s0007_jangombe_mpendae_period14	Tanzania	jangombe_mpendae	-6.18522	39.2159			2023-07-01	2023-07-01	2023-07-01	imputed as midpoint of collection range
s0007_connelly_2024_zim	s0007_jangombe_mpendae_period15	Tanzania	jangombe_mpendae	-6.18522	39.2159			2023-09-01	2023-09-01	2023-09-01	imputed as midpoint of collection range
s0007_connelly_2024_zim	s0007_jangombe_mpendae_period16	Tanzania	jangombe_mpendae	-6.18522	39.2159			2023-10-01	2023-10-01	2023-10-01	imputed as midpoint of collection range
s0007_connelly_2024_zim	s0007_jangombe_mpendae_period17	Tanzania	jangombe_mpendae	-6.18522	39.2159			2023-11-01	2023-11-01	2023-11-01	imputed as midpoint of collection range
s0007_connelly_2024_zim	s0007_jangombe_mpendae_period2	Tanzania	jangombe_mpendae	-6.18522	39.2159			2022-06-01	2022-06-01	2022-06-01	imputed as midpoint of collection range
s0007_connelly_2024_zim	s0007_jangombe_mpendae_period3	Tanzania	jangombe_mpendae	-6.18522	39.2159			2022-07-01	2022-07-01	2022-07-01	imputed as midpoint of collection range
s0007_connelly_2024_zim	s0007_jangombe_mpendae_period4	Tanzania	jangombe_mpendae	-6.18522	39.2159			2022-08-01	2022-08-01	2022-08-01	imputed as midpoint of collection range
s0007_connelly_2024_zim	s0007_jangombe_mpendae_period5	Tanzania	jangombe_mpendae	-6.18522	39.2159			2022-09-01	2022-09-01	2022-09-01	imputed as midpoint of collection range
s0007_connelly_2024_zim	s0007_jangombe_mpendae_period6	Tanzania	jangombe_mpendae	-6.18522	39.2159			2022-10-01	2022-10-01	2022-10-01	imputed as midpoint of collection range
s0007_connelly_2024_zim	s0007_jangombe_mpendae_period7	Tanzania	jangombe_mpendae	-6.18522	39.2159			2022-11-01	2022-11-01	2022-11-01	imputed as midpoint of collection range
s0007_connelly_2024_zim	s0007_jangombe_mpendae_period8	Tanzania	jangombe_mpendae	-6.18522	39.2159			2022-12-01	2022-12-01	2022-12-01	imputed as midpoint of collection range
s0007_connelly_2024_zim	s0007_jangombe_mpendae_period9	Tanzania	jangombe_mpendae	-6.18522	39.2159			2023-01-01	2023-01-01	2023-01-01	imputed as midpoint of collection range
s0007_connelly_2024_zim	s0007_jendele_period1	Tanzania	jendele	-6.16881	39.3755			2022-12-01	2022-12-01	2022-12-01	imputed as midpoint of collection range
s0007_connelly_2024_zim	s0007_jendele_period2	Tanzania	jendele	-6.16881	39.3755			2023-03-01	2023-03-01	2023-03-01	imputed as midpoint of collection range
s0007_connelly_2024_zim	s0007_jendele_period3	Tanzania	jendele	-6.16881	39.3755			2023-05-01	2023-05-01	2023-05-01	imputed as midpoint of collection range
s0007_connelly_2024_zim	s0007_jendele_period4	Tanzania	jendele	-6.16881	39.3755			2023-06-01	2023-06-01	2023-06-01	imputed as midpoint of collection range
s0007_connelly_2024_zim	s0007_jendele_period5	Tanzania	jendele	-6.16881	39.3755			2023-07-01	2023-07-01	2023-07-01	imputed as midpoint of collection range
s0007_connelly_2024_zim	s0007_jumbi_dispensary_period1	Tanzania	jumbi_dispensary	-6.19495	39.2858			2022-05-01	2022-05-01	2022-05-01	imputed as midpoint of collection range
s0007_connelly_2024_zim	s0007_jumbi_dispensary_period10	Tanzania	jumbi_dispensary	-6.19495	39.2858			2023-04-01	2023-04-01	2023-04-01	imputed as midpoint of collection range
s0007_connelly_2024_zim	s0007_jumbi_dispensary_period11	Tanzania	jumbi_dispensary	-6.19495	39.2858			2023-05-01	2023-05-01	2023-05-01	imputed as midpoint of collection range
s0007_connelly_2024_zim	s0007_jumbi_dispensary_period12	Tanzania	jumbi_dispensary	-6.19495	39.2858			2023-06-01	2023-06-01	2023-06-01	imputed as midpoint of collection range
s0007_connelly_2024_zim	s0007_jumbi_dispensary_period13	Tanzania	jumbi_dispensary	-6.19495	39.2858			2023-07-01	2023-07-01	2023-07-01	imputed as midpoint of collection range
s0007_connelly_2024_zim	s0007_jumbi_dispensary_period14	Tanzania	jumbi_dispensary	-6.19495	39.2858			2023-08-01	2023-08-01	2023-08-01	imputed as midpoint of collection range
s0007_connelly_2024_zim	s0007_jumbi_dispensary_period2	Tanzania	jumbi_dispensary	-6.19495	39.2858			2022-06-01	2022-06-01	2022-06-01	imputed as midpoint of collection range
s0007_connelly_2024_zim	s0007_jumbi_dispensary_period3	Tanzania	jumbi_dispensary	-6.19495	39.2858			2022-07-01	2022-07-01	2022-07-01	imputed as midpoint of collection range
s0007_connelly_2024_zim	s0007_jumbi_dispensary_period4	Tanzania	jumbi_dispensary	-6.19495	39.2858			2022-08-01	2022-08-01	2022-08-01	imputed as midpoint of collection range
s0007_connelly_2024_zim	s0007_jumbi_dispensary_period5	Tanzania	jumbi_dispensary	-6.19495	39.2858			2022-09-01	2022-09-01	2022-09-01	imputed as midpoint of collection range
s0007_connelly_2024_zim	s0007_jumbi_dispensary_period6	Tanzania	jumbi_dispensary	-6.19495	39.2858			2022-11-01	2022-11-01	2022-11-01	imputed as midpoint of collection range
s0007_connelly_2024_zim	s0007_jumbi_dispensary_period7	Tanzania	jumbi_dispensary	-6.19495	39.2858			2023-01-01	2023-01-01	2023-01-01	imputed as midpoint of collection range
s0007_connelly_2024_zim	s0007_jumbi_dispensary_period8	Tanzania	jumbi_dispensary	-6.19495	39.2858			2023-02-01	2023-02-01	2023-02-01	imputed as midpoint of collection range
s0007_connelly_2024_zim	s0007_jumbi_dispensary_period9	Tanzania	jumbi_dispensary	-6.19495	39.2858			2023-03-01	2023-03-01	2023-03-01	imputed as midpoint of collection range
s0007_connelly_2024_zim	s0007_kahama_district_hospital_period1	Tanzania	kahama_district_hospital	-3.82614	32.5949			2022-05-01	2022-05-01	2022-05-01	imputed as midpoint of collection range
s0007_connelly_2024_zim	s0007_kahama_district_hospital_period10	Tanzania	kahama_district_hospital	-3.82614	32.5949			2023-03-01	2023-03-01	2023-03-01	imputed as midpoint of collection range
s0007_connelly_2024_zim	s0007_kahama_district_hospital_period11	Tanzania	kahama_district_hospital	-3.82614	32.5949			2023-04-01	2023-04-01	2023-04-01	imputed as midpoint of collection range
s0007_connelly_2024_zim	s0007_kahama_district_hospital_period12	Tanzania	kahama_district_hospital	-3.82614	32.5949			2023-05-01	2023-05-01	2023-05-01	imputed as midpoint of collection range
s0007_connelly_2024_zim	s0007_kahama_district_hospital_period13	Tanzania	kahama_district_hospital	-3.82614	32.5949			2023-06-01	2023-06-01	2023-06-01	imputed as midpoint of collection range
s0007_connelly_2024_zim	s0007_kahama_district_hospital_period2	Tanzania	kahama_district_hospital	-3.82614	32.5949			2022-07-01	2022-07-01	2022-07-01	imputed as midpoint of collection range
s0007_connelly_2024_zim	s0007_kahama_district_hospital_period3	Tanzania	kahama_district_hospital	-3.82614	32.5949			2022-08-01	2022-08-01	2022-08-01	imputed as midpoint of collection range
s0007_connelly_2024_zim	s0007_kahama_district_hospital_period4	Tanzania	kahama_district_hospital	-3.82614	32.5949			2022-09-01	2022-09-01	2022-09-01	imputed as midpoint of collection range
s0007_connelly_2024_zim	s0007_kahama_district_hospital_period5	Tanzania	kahama_district_hospital	-3.82614	32.5949			2022-10-01	2022-10-01	2022-10-01	imputed as midpoint of collection range
s0007_connelly_2024_zim	s0007_kahama_district_hospital_period6	Tanzania	kahama_district_hospital	-3.82614	32.5949			2022-11-01	2022-11-01	2022-11-01	imputed as midpoint of collection range
s0007_connelly_2024_zim	s0007_kahama_district_hospital_period7	Tanzania	kahama_district_hospital	-3.82614	32.5949			2022-12-01	2022-12-01	2022-12-01	imputed as midpoint of collection range
s0007_connelly_2024_zim	s0007_kahama_district_hospital_period8	Tanzania	kahama_district_hospital	-3.82614	32.5949			2023-01-01	2023-01-01	2023-01-01	imputed as midpoint of collection range
s0007_connelly_2024_zim	s0007_kahama_district_hospital_period9	Tanzania	kahama_district_hospital	-3.82614	32.5949			2023-02-01	2023-02-01	2023-02-01	imputed as midpoint of collection range
s0007_connelly_2024_zim	s0007_kambarage_health_center_period1	Tanzania	kambarage_health_center	-3.66048	33.4139			2022-07-01	2022-07-01	2022-07-01	imputed as midpoint of collection range
s0007_connelly_2024_zim	s0007_kambarage_health_center_period10	Tanzania	kambarage_health_center	-3.66048	33.4139			2023-05-01	2023-05-01	2023-05-01	imputed as midpoint of collection range
s0007_connelly_2024_zim	s0007_kambarage_health_center_period12	Tanzania	kambarage_health_center	-3.66048	33.4139			2023-08-01	2023-08-01	2023-08-01	imputed as midpoint of collection range
s0007_connelly_2024_zim	s0007_kambarage_health_center_period2	Tanzania	kambarage_health_center	-3.66048	33.4139			2022-09-01	2022-09-01	2022-09-01	imputed as midpoint of collection range
s0007_connelly_2024_zim	s0007_kambarage_health_center_period3	Tanzania	kambarage_health_center	-3.66048	33.4139			2022-10-01	2022-10-01	2022-10-01	imputed as midpoint of collection range
s0007_connelly_2024_zim	s0007_kambarage_health_center_period4	Tanzania	kambarage_health_center	-3.66048	33.4139			2022-11-01	2022-11-01	2022-11-01	imputed as midpoint of collection range
s0007_connelly_2024_zim	s0007_kambarage_health_center_period5	Tanzania	kambarage_health_center	-3.66048	33.4139			2022-12-01	2022-12-01	2022-12-01	imputed as midpoint of collection range
s0007_connelly_2024_zim	s0007_kambarage_health_center_period6	Tanzania	kambarage_health_center	-3.66048	33.4139			2023-01-01	2023-01-01	2023-01-01	imputed as midpoint of collection range
s0007_connelly_2024_zim	s0007_kambarage_health_center_period7	Tanzania	kambarage_health_center	-3.66048	33.4139			2023-02-01	2023-02-01	2023-02-01	imputed as midpoint of collection range
s0007_connelly_2024_zim	s0007_kambarage_health_center_period8	Tanzania	kambarage_health_center	-3.66048	33.4139			2023-03-01	2023-03-01	2023-03-01	imputed as midpoint of collection range
s0007_connelly_2024_zim	s0007_kambarage_health_center_period9	Tanzania	kambarage_health_center	-3.66048	33.4139			2023-04-01	2023-04-01	2023-04-01	imputed as midpoint of collection range
s0007_connelly_2024_zim	s0007_kauthar_specialized_clinic_period1	Tanzania	kauthar_specialized_clinic	-5.88174	39.283			2023-05-01	2023-05-01	2023-05-01	imputed as midpoint of collection range
s0007_connelly_2024_zim	s0007_kauthar_specialized_clinic_period2	Tanzania	kauthar_specialized_clinic	-5.88174	39.283			2023-06-01	2023-06-01	2023-06-01	imputed as midpoint of collection range
s0007_connelly_2024_zim	s0007_kauthar_specialized_clinic_period3	Tanzania	kauthar_specialized_clinic	-5.88174	39.283			2023-07-01	2023-07-01	2023-07-01	imputed as midpoint of collection range
s0007_connelly_2024_zim	s0007_kendwa_phcu_period1	Tanzania	kendwa_phcu	-5.75626	39.3003			2022-11-01	2022-11-01	2022-11-01	imputed as midpoint of collection range
s0007_connelly_2024_zim	s0007_kendwa_phcu_period2	Tanzania	kendwa_phcu	-5.75626	39.3003			2023-03-01	2023-03-01	2023-03-01	imputed as midpoint of collection range
s0007_connelly_2024_zim	s0007_kendwa_phcu_period3	Tanzania	kendwa_phcu	-5.75626	39.3003			2023-05-01	2023-05-01	2023-05-01	imputed as midpoint of collection range
s0007_connelly_2024_zim	s0007_kendwa_phcu_period4	Tanzania	kendwa_phcu	-5.75626	39.3003			2023-06-01	2023-06-01	2023-06-01	imputed as midpoint of collection range
s0007_connelly_2024_zim	s0007_kianga_phcu_period1	Tanzania	kianga_phcu	-6.13507	39.2553			2022-06-01	2022-06-01	2022-06-01	imputed as midpoint of collection range
s0007_connelly_2024_zim	s0007_kianga_phcu_period2	Tanzania	kianga_phcu	-6.13507	39.2553			2022-07-01	2022-07-01	2022-07-01	imputed as midpoint of collection range
s0007_connelly_2024_zim	s0007_kianga_phcu_period3	Tanzania	kianga_phcu	-6.13507	39.2553			2022-08-01	2022-08-01	2022-08-01	imputed as midpoint of collection range
s0007_connelly_2024_zim	s0007_kianga_phcu_period4	Tanzania	kianga_phcu	-6.13507	39.2553			2022-10-01	2022-10-01	2022-10-01	imputed as midpoint of collection range
s0007_connelly_2024_zim	s0007_kianga_phcu_period5	Tanzania	kianga_phcu	-6.13507	39.2553			2022-11-01	2022-11-01	2022-11-01	imputed as midpoint of collection range
s0007_connelly_2024_zim	s0007_kianga_phcu_period6	Tanzania	kianga_phcu	-6.13507	39.2553			2022-12-01	2022-12-01	2022-12-01	imputed as midpoint of collection range
s0007_connelly_2024_zim	s0007_kianga_phcu_period7	Tanzania	kianga_phcu	-6.13507	39.2553			2023-01-01	2023-01-01	2023-01-01	imputed as midpoint of collection range
s0007_connelly_2024_zim	s0007_kianga_phcu_period8	Tanzania	kianga_phcu	-6.13507	39.2553			2023-02-01	2023-02-01	2023-02-01	imputed as midpoint of collection range
s0007_connelly_2024_zim	s0007_kianga_phcu_period9	Tanzania	kianga_phcu	-6.13507	39.2553			2023-03-01	2023-03-01	2023-03-01	imputed as midpoint of collection range
s0007_connelly_2024_zim	s0007_kibindu_health_center_period1	Tanzania	kibindu_health_center	-5.99322	37.9227			2022-10-01	2022-10-01	2022-10-01	imputed as midpoint of collection range
s0007_connelly_2024_zim	s0007_kibindu_health_center_period10	Tanzania	kibindu_health_center	-5.99322	37.9227			2023-08-01	2023-08-01	2023-08-01	imputed as midpoint of collection range
s0007_connelly_2024_zim	s0007_kibindu_health_center_period2	Tanzania	kibindu_health_center	-5.99322	37.9227			2022-11-01	2022-11-01	2022-11-01	imputed as midpoint of collection range
s0007_connelly_2024_zim	s0007_kibindu_health_center_period3	Tanzania	kibindu_health_center	-5.99322	37.9227			2022-12-01	2022-12-01	2022-12-01	imputed as midpoint of collection range
s0007_connelly_2024_zim	s0007_kibindu_health_center_period4	Tanzania	kibindu_health_center	-5.99322	37.9227			2023-01-01	2023-01-01	2023-01-01	imputed as midpoint of collection range
s0007_connelly_2024_zim	s0007_kibindu_health_center_period5	Tanzania	kibindu_health_center	-5.99322	37.9227			2023-03-01	2023-03-01	2023-03-01	imputed as midpoint of collection range
s0007_connelly_2024_zim	s0007_kibindu_health_center_period6	Tanzania	kibindu_health_center	-5.99322	37.9227			2023-04-01	2023-04-01	2023-04-01	imputed as midpoint of collection range
s0007_connelly_2024_zim	s0007_kibindu_health_center_period7	Tanzania	kibindu_health_center	-5.99322	37.9227			2023-05-01	2023-05-01	2023-05-01	imputed as midpoint of collection range
s0007_connelly_2024_zim	s0007_kibindu_health_center_period8	Tanzania	kibindu_health_center	-5.99322	37.9227			2023-06-01	2023-06-01	2023-06-01	imputed as midpoint of collection range
s0007_connelly_2024_zim	s0007_kibindu_health_center_period9	Tanzania	kibindu_health_center	-5.99322	37.9227			2023-07-01	2023-07-01	2023-07-01	imputed as midpoint of collection range
s0007_connelly_2024_zim	s0007_kiboje	Tanzania	kiboje	-6.0819	39.3071			2023-04-01	2023-04-01	2023-04-01	imputed as midpoint of collection range
s0007_connelly_2024_zim	s0007_kidimni_phcu_period1	Tanzania	kidimni_phcu	-6.13066	39.301			2022-07-01	2022-07-01	2022-07-01	imputed as midpoint of collection range
s0007_connelly_2024_zim	s0007_kidimni_phcu_period10	Tanzania	kidimni_phcu	-6.13066	39.301			2023-09-01	2023-09-01	2023-09-01	imputed as midpoint of collection range
s0007_connelly_2024_zim	s0007_kidimni_phcu_period2	Tanzania	kidimni_phcu	-6.13066	39.301			2022-09-01	2022-09-01	2022-09-01	imputed as midpoint of collection range
s0007_connelly_2024_zim	s0007_kidimni_phcu_period3	Tanzania	kidimni_phcu	-6.13066	39.301			2022-11-01	2022-11-01	2022-11-01	imputed as midpoint of collection range
s0007_connelly_2024_zim	s0007_kidimni_phcu_period4	Tanzania	kidimni_phcu	-6.13066	39.301			2022-12-01	2022-12-01	2022-12-01	imputed as midpoint of collection range
s0007_connelly_2024_zim	s0007_kidimni_phcu_period5	Tanzania	kidimni_phcu	-6.13066	39.301			2023-01-01	2023-01-01	2023-01-01	imputed as midpoint of collection range
s0007_connelly_2024_zim	s0007_kidimni_phcu_period6	Tanzania	kidimni_phcu	-6.13066	39.301			2023-02-01	2023-02-01	2023-02-01	imputed as midpoint of collection range
s0007_connelly_2024_zim	s0007_kidimni_phcu_period7	Tanzania	kidimni_phcu	-6.13066	39.301			2023-05-01	2023-05-01	2023-05-01	imputed as midpoint of collection range
s0007_connelly_2024_zim	s0007_kidimni_phcu_period8	Tanzania	kidimni_phcu	-6.13066	39.301			2023-06-01	2023-06-01	2023-06-01	imputed as midpoint of collection range
s0007_connelly_2024_zim	s0007_kidimni_phcu_period9	Tanzania	kidimni_phcu	-6.13066	39.301			2023-07-01	2023-07-01	2023-07-01	imputed as midpoint of collection range
s0007_connelly_2024_zim	s0007_kidongo_chekundu_period1	Tanzania	kidongo_chekundu	-6.17154	39.2126			2022-07-01	2022-07-01	2022-07-01	imputed as midpoint of collection range
s0007_connelly_2024_zim	s0007_kidongo_chekundu_period2	Tanzania	kidongo_chekundu	-6.17154	39.2126			2022-08-01	2022-08-01	2022-08-01	imputed as midpoint of collection range
s0007_connelly_2024_zim	s0007_kidongo_chekundu_period3	Tanzania	kidongo_chekundu	-6.17154	39.2126			2023-01-01	2023-01-01	2023-01-01	imputed as midpoint of collection range
s0007_connelly_2024_zim	s0007_kidongo_chekundu_period4	Tanzania	kidongo_chekundu	-6.17154	39.2126			2023-02-01	2023-02-01	2023-02-01	imputed as midpoint of collection range
s0007_connelly_2024_zim	s0007_kidongo_chekundu_period5	Tanzania	kidongo_chekundu	-6.17154	39.2126			2023-04-01	2023-04-01	2023-04-01	imputed as midpoint of collection range
s0007_connelly_2024_zim	s0007_kidongo_chekundu_period6	Tanzania	kidongo_chekundu	-6.17154	39.2126			2023-06-01	2023-06-01	2023-06-01	imputed as midpoint of collection range
s0007_connelly_2024_zim	s0007_kidongo_chekundu_period7	Tanzania	kidongo_chekundu	-6.17154	39.2126			2023-07-01	2023-07-01	2023-07-01	imputed as midpoint of collection range
s0007_connelly_2024_zim	s0007_kidongo_chekundu_period8	Tanzania	kidongo_chekundu	-6.17154	39.2126			2023-08-01	2023-08-01	2023-08-01	imputed as midpoint of collection range
s0007_connelly_2024_zim	s0007_kidutani_period1	Tanzania	kidutani	-6.16463	39.1921			2023-06-01	2023-06-01	2023-06-01	imputed as midpoint of collection range
s0007_connelly_2024_zim	s0007_kidutani_period2	Tanzania	kidutani	-6.16463	39.1921			2023-07-01	2023-07-01	2023-07-01	imputed as midpoint of collection range
s0007_connelly_2024_zim	s0007_kidutani_period3	Tanzania	kidutani	-6.16463	39.1921			2023-08-01	2023-08-01	2023-08-01	imputed as midpoint of collection range
s0007_connelly_2024_zim	s0007_kidutani_period4	Tanzania	kidutani	-6.16463	39.1921			2023-09-01	2023-09-01	2023-09-01	imputed as midpoint of collection range
s0007_connelly_2024_zim	s0007_kidutani_period5	Tanzania	kidutani	-6.16463	39.1921			2023-10-01	2023-10-01	2023-10-01	imputed as midpoint of collection range
s0007_connelly_2024_zim	s0007_kiembe_samaki_period1	Tanzania	kiembe_samaki	-6.21011	39.2215			2022-05-01	2022-05-01	2022-05-01	imputed as midpoint of collection range
s0007_connelly_2024_zim	s0007_kiembe_samaki_period10	Tanzania	kiembe_samaki	-6.21011	39.2215			2023-05-01	2023-05-01	2023-05-01	imputed as midpoint of collection range
s0007_connelly_2024_zim	s0007_kiembe_samaki_period11	Tanzania	kiembe_samaki	-6.21011	39.2215			2023-06-01	2023-06-01	2023-06-01	imputed as midpoint of collection range
s0007_connelly_2024_zim	s0007_kiembe_samaki_period2	Tanzania	kiembe_samaki	-6.21011	39.2215			2022-06-01	2022-06-01	2022-06-01	imputed as midpoint of collection range
s0007_connelly_2024_zim	s0007_kiembe_samaki_period3	Tanzania	kiembe_samaki	-6.21011	39.2215			2022-08-01	2022-08-01	2022-08-01	imputed as midpoint of collection range
s0007_connelly_2024_zim	s0007_kiembe_samaki_period4	Tanzania	kiembe_samaki	-6.21011	39.2215			2022-09-01	2022-09-01	2022-09-01	imputed as midpoint of collection range
s0007_connelly_2024_zim	s0007_kiembe_samaki_period6	Tanzania	kiembe_samaki	-6.21011	39.2215			2023-01-01	2023-01-01	2023-01-01	imputed as midpoint of collection range
s0007_connelly_2024_zim	s0007_kiembe_samaki_period7	Tanzania	kiembe_samaki	-6.21011	39.2215			2023-02-01	2023-02-01	2023-02-01	imputed as midpoint of collection range
s0007_connelly_2024_zim	s0007_kiembe_samaki_period8	Tanzania	kiembe_samaki	-6.21011	39.2215			2023-03-01	2023-03-01	2023-03-01	imputed as midpoint of collection range
s0007_connelly_2024_zim	s0007_kiembe_samaki_period9	Tanzania	kiembe_samaki	-6.21011	39.2215			2023-04-01	2023-04-01	2023-04-01	imputed as midpoint of collection range
s0007_connelly_2024_zim	s0007_kigamboni_health_center_period1	Tanzania	kigamboni_health_center	-6.8274	39.3119			2022-05-01	2022-05-01	2022-05-01	imputed as midpoint of collection range
s0007_connelly_2024_zim	s0007_kigamboni_health_center_period10	Tanzania	kigamboni_health_center	-6.8274	39.3119			2023-03-01	2023-03-01	2023-03-01	imputed as midpoint of collection range
s0007_connelly_2024_zim	s0007_kigamboni_health_center_period11	Tanzania	kigamboni_health_center	-6.8274	39.3119			2023-04-01	2023-04-01	2023-04-01	imputed as midpoint of collection range
s0007_connelly_2024_zim	s0007_kigamboni_health_center_period12	Tanzania	kigamboni_health_center	-6.8274	39.3119			2023-05-01	2023-05-01	2023-05-01	imputed as midpoint of collection range
s0007_connelly_2024_zim	s0007_kigamboni_health_center_period13	Tanzania	kigamboni_health_center	-6.8274	39.3119			2023-07-01	2023-07-01	2023-07-01	imputed as midpoint of collection range
s0007_connelly_2024_zim	s0007_kigamboni_health_center_period14	Tanzania	kigamboni_health_center	-6.8274	39.3119			2023-08-01	2023-08-01	2023-08-01	imputed as midpoint of collection range
s0007_connelly_2024_zim	s0007_kigamboni_health_center_period15	Tanzania	kigamboni_health_center	-6.8274	39.3119			2023-09-01	2023-09-01	2023-09-01	imputed as midpoint of collection range
s0007_connelly_2024_zim	s0007_kigamboni_health_center_period16	Tanzania	kigamboni_health_center	-6.8274	39.3119			2023-10-01	2023-10-01	2023-10-01	imputed as midpoint of collection range
s0007_connelly_2024_zim	s0007_kigamboni_health_center_period2	Tanzania	kigamboni_health_center	-6.8274	39.3119			2022-06-01	2022-06-01	2022-06-01	imputed as midpoint of collection range
s0007_connelly_2024_zim	s0007_kigamboni_health_center_period3	Tanzania	kigamboni_health_center	-6.8274	39.3119			2022-07-01	2022-07-01	2022-07-01	imputed as midpoint of collection range
s0007_connelly_2024_zim	s0007_kigamboni_health_center_period4	Tanzania	kigamboni_health_center	-6.8274	39.3119			2022-08-01	2022-08-01	2022-08-01	imputed as midpoint of collection range
s0007_connelly_2024_zim	s0007_kigamboni_health_center_period5	Tanzania	kigamboni_health_center	-6.8274	39.3119			2022-09-01	2022-09-01	2022-09-01	imputed as midpoint of collection range
s0007_connelly_2024_zim	s0007_kigamboni_health_center_period6	Tanzania	kigamboni_health_center	-6.8274	39.3119			2022-10-01	2022-10-01	2022-10-01	imputed as midpoint of collection range
s0007_connelly_2024_zim	s0007_kigamboni_health_center_period7	Tanzania	kigamboni_health_center	-6.8274	39.3119			2022-11-01	2022-11-01	2022-11-01	imputed as midpoint of collection range
s0007_connelly_2024_zim	s0007_kigamboni_health_center_period8	Tanzania	kigamboni_health_center	-6.8274	39.3119			2022-12-01	2022-12-01	2022-12-01	imputed as midpoint of collection range
s0007_connelly_2024_zim	s0007_kigamboni_health_center_period9	Tanzania	kigamboni_health_center	-6.8274	39.3119			2023-01-01	2023-01-01	2023-01-01	imputed as midpoint of collection range
s0007_connelly_2024_zim	s0007_kihonda_health_center_period1	Tanzania	kihonda_health_center	-6.80388	37.6801			2022-08-01	2022-08-01	2022-08-01	imputed as midpoint of collection range
s0007_connelly_2024_zim	s0007_kihonda_health_center_period10	Tanzania	kihonda_health_center	-6.80388	37.6801			2023-08-01	2023-08-01	2023-08-01	imputed as midpoint of collection range
s0007_connelly_2024_zim	s0007_kihonda_health_center_period11	Tanzania	kihonda_health_center	-6.80388	37.6801			2023-09-01	2023-09-01	2023-09-01	imputed as midpoint of collection range
s0007_connelly_2024_zim	s0007_kihonda_health_center_period2	Tanzania	kihonda_health_center	-6.80388	37.6801			2022-09-01	2022-09-01	2022-09-01	imputed as midpoint of collection range
s0007_connelly_2024_zim	s0007_kihonda_health_center_period3	Tanzania	kihonda_health_center	-6.80388	37.6801			2022-10-01	2022-10-01	2022-10-01	imputed as midpoint of collection range
s0007_connelly_2024_zim	s0007_kihonda_health_center_period4	Tanzania	kihonda_health_center	-6.80388	37.6801			2022-11-01	2022-11-01	2022-11-01	imputed as midpoint of collection range
s0007_connelly_2024_zim	s0007_kihonda_health_center_period5	Tanzania	kihonda_health_center	-6.80388	37.6801			2023-02-01	2023-02-01	2023-02-01	imputed as midpoint of collection range
s0007_connelly_2024_zim	s0007_kihonda_health_center_period6	Tanzania	kihonda_health_center	-6.80388	37.6801			2023-04-01	2023-04-01	2023-04-01	imputed as midpoint of collection range
s0007_connelly_2024_zim	s0007_kihonda_health_center_period7	Tanzania	kihonda_health_center	-6.80388	37.6801			2023-05-01	2023-05-01	2023-05-01	imputed as midpoint of collection range
s0007_connelly_2024_zim	s0007_kihonda_health_center_period8	Tanzania	kihonda_health_center	-6.80388	37.6801			2023-06-01	2023-06-01	2023-06-01	imputed as midpoint of collection range
s0007_connelly_2024_zim	s0007_kihonda_health_center_period9	Tanzania	kihonda_health_center	-6.80388	37.6801			2023-07-01	2023-07-01	2023-07-01	imputed as midpoint of collection range
s0007_connelly_2024_zim	s0007_kijini_phcu	Tanzania	kijini_phcu	-5.83939	39.3299			2023-06-01	2023-06-01	2023-06-01	imputed as midpoint of collection range
s0007_connelly_2024_zim	s0007_kilambo_health_center_period1	Tanzania	kilambo_health_center	-10.4955	40.3447			2022-07-01	2022-07-01	2022-07-01	imputed as midpoint of collection range
s0007_connelly_2024_zim	s0007_kilambo_health_center_period10	Tanzania	kilambo_health_center	-10.4955	40.3447			2023-06-01	2023-06-01	2023-06-01	imputed as midpoint of collection range
s0007_connelly_2024_zim	s0007_kilambo_health_center_period11	Tanzania	kilambo_health_center	-10.4955	40.3447			2023-07-01	2023-07-01	2023-07-01	imputed as midpoint of collection range
s0007_connelly_2024_zim	s0007_kilambo_health_center_period12	Tanzania	kilambo_health_center	-10.4955	40.3447			2023-08-01	2023-08-01	2023-08-01	imputed as midpoint of collection range
s0007_connelly_2024_zim	s0007_kilambo_health_center_period13	Tanzania	kilambo_health_center	-10.4955	40.3447			2023-09-01	2023-09-01	2023-09-01	imputed as midpoint of collection range
s0007_connelly_2024_zim	s0007_kilambo_health_center_period14	Tanzania	kilambo_health_center	-10.4955	40.3447			2023-11-01	2023-11-01	2023-11-01	imputed as midpoint of collection range
s0007_connelly_2024_zim	s0007_kilambo_health_center_period2	Tanzania	kilambo_health_center	-10.4955	40.3447			2022-09-01	2022-09-01	2022-09-01	imputed as midpoint of collection range
s0007_connelly_2024_zim	s0007_kilambo_health_center_period3	Tanzania	kilambo_health_center	-10.4955	40.3447			2022-10-01	2022-10-01	2022-10-01	imputed as midpoint of collection range
s0007_connelly_2024_zim	s0007_kilambo_health_center_period4	Tanzania	kilambo_health_center	-10.4955	40.3447			2022-12-01	2022-12-01	2022-12-01	imputed as midpoint of collection range
s0007_connelly_2024_zim	s0007_kilambo_health_center_period5	Tanzania	kilambo_health_center	-10.4955	40.3447			2023-01-01	2023-01-01	2023-01-01	imputed as midpoint of collection range
s0007_connelly_2024_zim	s0007_kilambo_health_center_period6	Tanzania	kilambo_health_center	-10.4955	40.3447			2023-02-01	2023-02-01	2023-02-01	imputed as midpoint of collection range
s0007_connelly_2024_zim	s0007_kilambo_health_center_period7	Tanzania	kilambo_health_center	-10.4955	40.3447			2023-03-01	2023-03-01	2023-03-01	imputed as midpoint of collection range
s0007_connelly_2024_zim	s0007_kilambo_health_center_period8	Tanzania	kilambo_health_center	-10.4955	40.3447			2023-04-01	2023-04-01	2023-04-01	imputed as midpoint of collection range
s0007_connelly_2024_zim	s0007_kilambo_health_center_period9	Tanzania	kilambo_health_center	-10.4955	40.3447			2023-05-01	2023-05-01	2023-05-01	imputed as midpoint of collection range
s0007_connelly_2024_zim	s0007_kingolwira_health_center_period1	Tanzania	kingolwira_health_center	-6.77641	37.7512			2022-04-01	2022-04-01	2022-04-01	imputed as midpoint of collection range
s0007_connelly_2024_zim	s0007_kingolwira_health_center_period10	Tanzania	kingolwira_health_center	-6.77641	37.7512			2023-04-01	2023-04-01	2023-04-01	imputed as midpoint of collection range
s0007_connelly_2024_zim	s0007_kingolwira_health_center_period11	Tanzania	kingolwira_health_center	-6.77641	37.7512			2023-05-01	2023-05-01	2023-05-01	imputed as midpoint of collection range
s0007_connelly_2024_zim	s0007_kingolwira_health_center_period12	Tanzania	kingolwira_health_center	-6.77641	37.7512			2023-06-01	2023-06-01	2023-06-01	imputed as midpoint of collection range
s0007_connelly_2024_zim	s0007_kingolwira_health_center_period13	Tanzania	kingolwira_health_center	-6.77641	37.7512			2023-07-01	2023-07-01	2023-07-01	imputed as midpoint of collection range
s0007_connelly_2024_zim	s0007_kingolwira_health_center_period14	Tanzania	kingolwira_health_center	-6.77641	37.7512			2023-08-01	2023-08-01	2023-08-01	imputed as midpoint of collection range
s0007_connelly_2024_zim	s0007_kingolwira_health_center_period2	Tanzania	kingolwira_health_center	-6.77641	37.7512			2022-08-01	2022-08-01	2022-08-01	imputed as midpoint of collection range
s0007_connelly_2024_zim	s0007_kingolwira_health_center_period3	Tanzania	kingolwira_health_center	-6.77641	37.7512			2022-09-01	2022-09-01	2022-09-01	imputed as midpoint of collection range
s0007_connelly_2024_zim	s0007_kingolwira_health_center_period4	Tanzania	kingolwira_health_center	-6.77641	37.7512			2022-10-01	2022-10-01	2022-10-01	imputed as midpoint of collection range
s0007_connelly_2024_zim	s0007_kingolwira_health_center_period5	Tanzania	kingolwira_health_center	-6.77641	37.7512			2022-11-01	2022-11-01	2022-11-01	imputed as midpoint of collection range
s0007_connelly_2024_zim	s0007_kingolwira_health_center_period6	Tanzania	kingolwira_health_center	-6.77641	37.7512			2022-12-01	2022-12-01	2022-12-01	imputed as midpoint of collection range
s0007_connelly_2024_zim	s0007_kingolwira_health_center_period7	Tanzania	kingolwira_health_center	-6.77641	37.7512			2023-01-01	2023-01-01	2023-01-01	imputed as midpoint of collection range
s0007_connelly_2024_zim	s0007_kingolwira_health_center_period8	Tanzania	kingolwira_health_center	-6.77641	37.7512			2023-02-01	2023-02-01	2023-02-01	imputed as midpoint of collection range
s0007_connelly_2024_zim	s0007_kingolwira_health_center_period9	Tanzania	kingolwira_health_center	-6.77641	37.7512			2023-03-01	2023-03-01	2023-03-01	imputed as midpoint of collection range
s0007_connelly_2024_zim	s0007_kisauni_period1	Tanzania	kisauni	-6.21665	39.2311			2022-05-01	2022-05-01	2022-05-01	imputed as midpoint of collection range
s0007_connelly_2024_zim	s0007_kisauni_period10	Tanzania	kisauni	-6.21665	39.2311			2024-01-01	2024-01-01	2024-01-01	imputed as midpoint of collection range
s0007_connelly_2024_zim	s0007_kisauni_period2	Tanzania	kisauni	-6.21665	39.2311			2022-06-01	2022-06-01	2022-06-01	imputed as midpoint of collection range
s0007_connelly_2024_zim	s0007_kisauni_period3	Tanzania	kisauni	-6.21665	39.2311			2022-07-01	2022-07-01	2022-07-01	imputed as midpoint of collection range
s0007_connelly_2024_zim	s0007_kisauni_period4	Tanzania	kisauni	-6.21665	39.2311			2022-09-01	2022-09-01	2022-09-01	imputed as midpoint of collection range
s0007_connelly_2024_zim	s0007_kisauni_period5	Tanzania	kisauni	-6.21665	39.2311			2023-02-01	2023-02-01	2023-02-01	imputed as midpoint of collection range
s0007_connelly_2024_zim	s0007_kisauni_period6	Tanzania	kisauni	-6.21665	39.2311			2023-03-01	2023-03-01	2023-03-01	imputed as midpoint of collection range
s0007_connelly_2024_zim	s0007_kisauni_period7	Tanzania	kisauni	-6.21665	39.2311			2023-04-01	2023-04-01	2023-04-01	imputed as midpoint of collection range
s0007_connelly_2024_zim	s0007_kisauni_period8	Tanzania	kisauni	-6.21665	39.2311			2023-05-01	2023-05-01	2023-05-01	imputed as midpoint of collection range
s0007_connelly_2024_zim	s0007_kisauni_period9	Tanzania	kisauni	-6.21665	39.2311			2023-08-01	2023-08-01	2023-08-01	imputed as midpoint of collection range
s0007_connelly_2024_zim	s0007_kisiju_health_center_period1	Tanzania	kisiju_health_center	-7.35925	39.2869			2022-05-01	2022-05-01	2022-05-01	imputed as midpoint of collection range
s0007_connelly_2024_zim	s0007_kisiju_health_center_period10	Tanzania	kisiju_health_center	-7.35925	39.2869			2023-06-01	2023-06-01	2023-06-01	imputed as midpoint of collection range
s0007_connelly_2024_zim	s0007_kisiju_health_center_period11	Tanzania	kisiju_health_center	-7.35925	39.2869			2023-07-01	2023-07-01	2023-07-01	imputed as midpoint of collection range
s0007_connelly_2024_zim	s0007_kisiju_health_center_period2	Tanzania	kisiju_health_center	-7.35925	39.2869			2022-06-01	2022-06-01	2022-06-01	imputed as midpoint of collection range
s0007_connelly_2024_zim	s0007_kisiju_health_center_period3	Tanzania	kisiju_health_center	-7.35925	39.2869			2022-07-01	2022-07-01	2022-07-01	imputed as midpoint of collection range
s0007_connelly_2024_zim	s0007_kisiju_health_center_period4	Tanzania	kisiju_health_center	-7.35925	39.2869			2022-10-01	2022-10-01	2022-10-01	imputed as midpoint of collection range
s0007_connelly_2024_zim	s0007_kisiju_health_center_period5	Tanzania	kisiju_health_center	-7.35925	39.2869			2023-01-01	2023-01-01	2023-01-01	imputed as midpoint of collection range
s0007_connelly_2024_zim	s0007_kisiju_health_center_period6	Tanzania	kisiju_health_center	-7.35925	39.2869			2023-02-01	2023-02-01	2023-02-01	imputed as midpoint of collection range
s0007_connelly_2024_zim	s0007_kisiju_health_center_period7	Tanzania	kisiju_health_center	-7.35925	39.2869			2023-03-01	2023-03-01	2023-03-01	imputed as midpoint of collection range
s0007_connelly_2024_zim	s0007_kisiju_health_center_period8	Tanzania	kisiju_health_center	-7.35925	39.2869			2023-04-01	2023-04-01	2023-04-01	imputed as midpoint of collection range
s0007_connelly_2024_zim	s0007_kisiju_health_center_period9	Tanzania	kisiju_health_center	-7.35925	39.2869			2023-05-01	2023-05-01	2023-05-01	imputed as midpoint of collection range
s0007_connelly_2024_zim	s0007_kitogani_period1	Tanzania	kitogani	-6.28907	39.4411			2022-06-01	2022-06-01	2022-06-01	imputed as midpoint of collection range
s0007_connelly_2024_zim	s0007_kitogani_period2	Tanzania	kitogani	-6.28907	39.4411			2022-07-01	2022-07-01	2022-07-01	imputed as midpoint of collection range
s0007_connelly_2024_zim	s0007_kitogani_period3	Tanzania	kitogani	-6.28907	39.4411			2022-10-01	2022-10-01	2022-10-01	imputed as midpoint of collection range
s0007_connelly_2024_zim	s0007_kitogani_period4	Tanzania	kitogani	-6.28907	39.4411			2022-12-01	2022-12-01	2022-12-01	imputed as midpoint of collection range
s0007_connelly_2024_zim	s0007_kitope_dispensary_period1	Tanzania	kitope_dispensary	-6.01626	39.2568			2022-06-01	2022-06-01	2022-06-01	imputed as midpoint of collection range
s0007_connelly_2024_zim	s0007_kitope_dispensary_period2	Tanzania	kitope_dispensary	-6.01626	39.2568			2022-07-01	2022-07-01	2022-07-01	imputed as midpoint of collection range
s0007_connelly_2024_zim	s0007_kitope_dispensary_period3	Tanzania	kitope_dispensary	-6.01626	39.2568			2022-10-01	2022-10-01	2022-10-01	imputed as midpoint of collection range
s0007_connelly_2024_zim	s0007_kitope_dispensary_period4	Tanzania	kitope_dispensary	-6.01626	39.2568			2022-11-01	2022-11-01	2022-11-01	imputed as midpoint of collection range
s0007_connelly_2024_zim	s0007_kitope_dispensary_period5	Tanzania	kitope_dispensary	-6.01626	39.2568			2023-05-01	2023-05-01	2023-05-01	imputed as midpoint of collection range
s0007_connelly_2024_zim	s0007_kitope_dispensary_period6	Tanzania	kitope_dispensary	-6.01626	39.2568			2023-06-01	2023-06-01	2023-06-01	imputed as midpoint of collection range
s0007_connelly_2024_zim	s0007_kitope_dispensary_period7	Tanzania	kitope_dispensary	-6.01626	39.2568			2023-07-01	2023-07-01	2023-07-01	imputed as midpoint of collection range
s0007_connelly_2024_zim	s0007_kitope_dispensary_period8	Tanzania	kitope_dispensary	-6.01626	39.2568			2023-12-01	2023-12-01	2023-12-01	imputed as midpoint of collection range
s0007_connelly_2024_zim	s0007_kivunge_period1	Tanzania	kivunge	-5.87902	39.2851			2022-10-01	2022-10-01	2022-10-01	imputed as midpoint of collection range
s0007_connelly_2024_zim	s0007_kivunge_period2	Tanzania	kivunge	-5.87902	39.2851			2022-11-01	2022-11-01	2022-11-01	imputed as midpoint of collection range
s0007_connelly_2024_zim	s0007_kivunge_period3	Tanzania	kivunge	-5.87902	39.2851			2022-12-01	2022-12-01	2022-12-01	imputed as midpoint of collection range
s0007_connelly_2024_zim	s0007_kivunge_period4	Tanzania	kivunge	-5.87902	39.2851			2023-01-01	2023-01-01	2023-01-01	imputed as midpoint of collection range
s0007_connelly_2024_zim	s0007_kivunge_period5	Tanzania	kivunge	-5.87902	39.2851			2023-02-01	2023-02-01	2023-02-01	imputed as midpoint of collection range
s0007_connelly_2024_zim	s0007_kivunge_period6	Tanzania	kivunge	-5.87902	39.2851			2023-04-01	2023-04-01	2023-04-01	imputed as midpoint of collection range
s0007_connelly_2024_zim	s0007_kivunge_period7	Tanzania	kivunge	-5.87902	39.2851			2023-05-01	2023-05-01	2023-05-01	imputed as midpoint of collection range
s0007_connelly_2024_zim	s0007_kivunge_period8	Tanzania	kivunge	-5.87902	39.2851			2023-06-01	2023-06-01	2023-06-01	imputed as midpoint of collection range
s0007_connelly_2024_zim	s0007_kivunge_period9	Tanzania	kivunge	-5.87902	39.2851			2023-07-01	2023-07-01	2023-07-01	imputed as midpoint of collection range
s0007_connelly_2024_zim	s0007_kizimbani_phcu_period1	Tanzania	kizimbani_phcu	-6.09235	39.265			2022-12-01	2022-12-01	2022-12-01	imputed as midpoint of collection range
s0007_connelly_2024_zim	s0007_kizimbani_phcu_period2	Tanzania	kizimbani_phcu	-6.09235	39.265			2023-02-01	2023-02-01	2023-02-01	imputed as midpoint of collection range
s0007_connelly_2024_zim	s0007_kizimkazi_dimbani_period1	Tanzania	kizimkazi_dimbani	-6.43658	39.4622			2023-01-01	2023-01-01	2023-01-01	imputed as midpoint of collection range
s0007_connelly_2024_zim	s0007_kizimkazi_dimbani_period2	Tanzania	kizimkazi_dimbani	-6.43658	39.4622			2023-02-01	2023-02-01	2023-02-01	imputed as midpoint of collection range
s0007_connelly_2024_zim	s0007_kizimkazi_dimbani_period3	Tanzania	kizimkazi_dimbani	-6.43658	39.4622			2023-03-01	2023-03-01	2023-03-01	imputed as midpoint of collection range
s0007_connelly_2024_zim	s0007_kizimkazi_dimbani_period4	Tanzania	kizimkazi_dimbani	-6.43658	39.4622			2023-04-01	2023-04-01	2023-04-01	imputed as midpoint of collection range
s0007_connelly_2024_zim	s0007_kizimkazi_dimbani_period5	Tanzania	kizimkazi_dimbani	-6.43658	39.4622			2023-05-01	2023-05-01	2023-05-01	imputed as midpoint of collection range
s0007_connelly_2024_zim	s0007_kizimkazi_dimbani_period6	Tanzania	kizimkazi_dimbani	-6.43658	39.4622			2023-06-01	2023-06-01	2023-06-01	imputed as midpoint of collection range
s0007_connelly_2024_zim	s0007_kizimkazi_dimbani_period7	Tanzania	kizimkazi_dimbani	-6.43658	39.4622			2023-07-01	2023-07-01	2023-07-01	imputed as midpoint of collection range
s0007_connelly_2024_zim	s0007_kizimkazi_mkunguni_period1	Tanzania	kizimkazi_mkunguni	-6.45298	39.4713			2022-05-01	2022-05-01	2022-05-01	imputed as midpoint of collection range
s0007_connelly_2024_zim	s0007_kizimkazi_mkunguni_period10	Tanzania	kizimkazi_mkunguni	-6.45298	39.4713			2023-06-01	2023-06-01	2023-06-01	imputed as midpoint of collection range
s0007_connelly_2024_zim	s0007_kizimkazi_mkunguni_period11	Tanzania	kizimkazi_mkunguni	-6.45298	39.4713			2023-07-01	2023-07-01	2023-07-01	imputed as midpoint of collection range
s0007_connelly_2024_zim	s0007_kizimkazi_mkunguni_period12	Tanzania	kizimkazi_mkunguni	-6.45298	39.4713			2023-08-01	2023-08-01	2023-08-01	imputed as midpoint of collection range
s0007_connelly_2024_zim	s0007_kizimkazi_mkunguni_period2	Tanzania	kizimkazi_mkunguni	-6.45298	39.4713			2022-06-01	2022-06-01	2022-06-01	imputed as midpoint of collection range
s0007_connelly_2024_zim	s0007_kizimkazi_mkunguni_period3	Tanzania	kizimkazi_mkunguni	-6.45298	39.4713			2022-08-01	2022-08-01	2022-08-01	imputed as midpoint of collection range
s0007_connelly_2024_zim	s0007_kizimkazi_mkunguni_period4	Tanzania	kizimkazi_mkunguni	-6.45298	39.4713			2022-12-01	2022-12-01	2022-12-01	imputed as midpoint of collection range
s0007_connelly_2024_zim	s0007_kizimkazi_mkunguni_period5	Tanzania	kizimkazi_mkunguni	-6.45298	39.4713			2023-01-01	2023-01-01	2023-01-01	imputed as midpoint of collection range
s0007_connelly_2024_zim	s0007_kizimkazi_mkunguni_period6	Tanzania	kizimkazi_mkunguni	-6.45298	39.4713			2023-02-01	2023-02-01	2023-02-01	imputed as midpoint of collection range
s0007_connelly_2024_zim	s0007_kizimkazi_mkunguni_period7	Tanzania	kizimkazi_mkunguni	-6.45298	39.4713			2023-03-01	2023-03-01	2023-03-01	imputed as midpoint of collection range
s0007_connelly_2024_zim	s0007_kizimkazi_mkunguni_period8	Tanzania	kizimkazi_mkunguni	-6.45298	39.4713			2023-04-01	2023-04-01	2023-04-01	imputed as midpoint of collection range
s0007_connelly_2024_zim	s0007_kizimkazi_mkunguni_period9	Tanzania	kizimkazi_mkunguni	-6.45298	39.4713			2023-05-01	2023-05-01	2023-05-01	imputed as midpoint of collection range
s0007_connelly_2024_zim	s0007_koani_dispensary	Tanzania	koani_dispensary	-6.13844	39.2854			2023-03-01	2023-03-01	2023-03-01	imputed as midpoint of collection range
s0007_connelly_2024_zim	s0007_kundi_dispensary_period1	Tanzania	kundi_dispensary	-6.15535	39.223			2022-09-01	2022-09-01	2022-09-01	imputed as midpoint of collection range
s0007_connelly_2024_zim	s0007_kundi_dispensary_period2	Tanzania	kundi_dispensary	-6.15535	39.223			2022-12-01	2022-12-01	2022-12-01	imputed as midpoint of collection range
s0007_connelly_2024_zim	s0007_kundi_dispensary_period3	Tanzania	kundi_dispensary	-6.15535	39.223			2023-04-01	2023-04-01	2023-04-01	imputed as midpoint of collection range
s0007_connelly_2024_zim	s0007_kundi_dispensary_period4	Tanzania	kundi_dispensary	-6.15535	39.223			2023-05-01	2023-05-01	2023-05-01	imputed as midpoint of collection range
s0007_connelly_2024_zim	s0007_kundi_dispensary_period5	Tanzania	kundi_dispensary	-6.15535	39.223			2023-06-01	2023-06-01	2023-06-01	imputed as midpoint of collection range
s0007_connelly_2024_zim	s0007_kundi_dispensary_period6	Tanzania	kundi_dispensary	-6.15535	39.223			2023-07-01	2023-07-01	2023-07-01	imputed as midpoint of collection range
s0007_connelly_2024_zim	s0007_likombe_health_center_period1	Tanzania	likombe_health_center	-10.2854	40.1967			2022-06-01	2022-06-01	2022-06-01	imputed as midpoint of collection range
s0007_connelly_2024_zim	s0007_likombe_health_center_period10	Tanzania	likombe_health_center	-10.2854	40.1967			2023-04-01	2023-04-01	2023-04-01	imputed as midpoint of collection range
s0007_connelly_2024_zim	s0007_likombe_health_center_period11	Tanzania	likombe_health_center	-10.2854	40.1967			2023-05-01	2023-05-01	2023-05-01	imputed as midpoint of collection range
s0007_connelly_2024_zim	s0007_likombe_health_center_period12	Tanzania	likombe_health_center	-10.2854	40.1967			2023-06-01	2023-06-01	2023-06-01	imputed as midpoint of collection range
s0007_connelly_2024_zim	s0007_likombe_health_center_period13	Tanzania	likombe_health_center	-10.2854	40.1967			2023-07-01	2023-07-01	2023-07-01	imputed as midpoint of collection range
s0007_connelly_2024_zim	s0007_likombe_health_center_period14	Tanzania	likombe_health_center	-10.2854	40.1967			2023-08-01	2023-08-01	2023-08-01	imputed as midpoint of collection range
s0007_connelly_2024_zim	s0007_likombe_health_center_period15	Tanzania	likombe_health_center	-10.2854	40.1967			2023-09-01	2023-09-01	2023-09-01	imputed as midpoint of collection range
s0007_connelly_2024_zim	s0007_likombe_health_center_period16	Tanzania	likombe_health_center	-10.2854	40.1967			2023-10-01	2023-10-01	2023-10-01	imputed as midpoint of collection range
s0007_connelly_2024_zim	s0007_likombe_health_center_period2	Tanzania	likombe_health_center	-10.2854	40.1967			2022-08-01	2022-08-01	2022-08-01	imputed as midpoint of collection range
s0007_connelly_2024_zim	s0007_likombe_health_center_period3	Tanzania	likombe_health_center	-10.2854	40.1967			2022-09-01	2022-09-01	2022-09-01	imputed as midpoint of collection range
s0007_connelly_2024_zim	s0007_likombe_health_center_period4	Tanzania	likombe_health_center	-10.2854	40.1967			2022-10-01	2022-10-01	2022-10-01	imputed as midpoint of collection range
s0007_connelly_2024_zim	s0007_likombe_health_center_period5	Tanzania	likombe_health_center	-10.2854	40.1967			2022-11-01	2022-11-01	2022-11-01	imputed as midpoint of collection range
s0007_connelly_2024_zim	s0007_likombe_health_center_period6	Tanzania	likombe_health_center	-10.2854	40.1967			2022-12-01	2022-12-01	2022-12-01	imputed as midpoint of collection range
s0007_connelly_2024_zim	s0007_likombe_health_center_period7	Tanzania	likombe_health_center	-10.2854	40.1967			2023-01-01	2023-01-01	2023-01-01	imputed as midpoint of collection range
s0007_connelly_2024_zim	s0007_likombe_health_center_period8	Tanzania	likombe_health_center	-10.2854	40.1967			2023-02-01	2023-02-01	2023-02-01	imputed as midpoint of collection range
s0007_connelly_2024_zim	s0007_likombe_health_center_period9	Tanzania	likombe_health_center	-10.2854	40.1967			2023-03-01	2023-03-01	2023-03-01	imputed as midpoint of collection range
s0007_connelly_2024_zim	s0007_machui_period1	Tanzania	machui	-6.10587	39.2841			2023-04-01	2023-04-01	2023-04-01	imputed as midpoint of collection range
s0007_connelly_2024_zim	s0007_machui_period2	Tanzania	machui	-6.10587	39.2841			2023-08-01	2023-08-01	2023-08-01	imputed as midpoint of collection range
s0007_connelly_2024_zim	s0007_mafia_district_hospital_period1	Tanzania	mafia_district_hospital	-7.90806	39.6683			2022-04-01	2022-04-01	2022-04-01	imputed as midpoint of collection range
s0007_connelly_2024_zim	s0007_mafia_district_hospital_period10	Tanzania	mafia_district_hospital	-7.90806	39.6683			2023-06-01	2023-06-01	2023-06-01	imputed as midpoint of collection range
s0007_connelly_2024_zim	s0007_mafia_district_hospital_period11	Tanzania	mafia_district_hospital	-7.90806	39.6683			2023-07-01	2023-07-01	2023-07-01	imputed as midpoint of collection range
s0007_connelly_2024_zim	s0007_mafia_district_hospital_period12	Tanzania	mafia_district_hospital	-7.90806	39.6683			2023-08-01	2023-08-01	2023-08-01	imputed as midpoint of collection range
s0007_connelly_2024_zim	s0007_mafia_district_hospital_period13	Tanzania	mafia_district_hospital	-7.90806	39.6683			2023-09-01	2023-09-01	2023-09-01	imputed as midpoint of collection range
s0007_connelly_2024_zim	s0007_mafia_district_hospital_period14	Tanzania	mafia_district_hospital	-7.90806	39.6683			2023-10-01	2023-10-01	2023-10-01	imputed as midpoint of collection range
s0007_connelly_2024_zim	s0007_mafia_district_hospital_period2	Tanzania	mafia_district_hospital	-7.90806	39.6683			2022-09-01	2022-09-01	2022-09-01	imputed as midpoint of collection range
s0007_connelly_2024_zim	s0007_mafia_district_hospital_period3	Tanzania	mafia_district_hospital	-7.90806	39.6683			2022-10-01	2022-10-01	2022-10-01	imputed as midpoint of collection range
s0007_connelly_2024_zim	s0007_mafia_district_hospital_period4	Tanzania	mafia_district_hospital	-7.90806	39.6683			2022-11-01	2022-11-01	2022-11-01	imputed as midpoint of collection range
s0007_connelly_2024_zim	s0007_mafia_district_hospital_period5	Tanzania	mafia_district_hospital	-7.90806	39.6683			2023-01-01	2023-01-01	2023-01-01	imputed as midpoint of collection range
s0007_connelly_2024_zim	s0007_mafia_district_hospital_period6	Tanzania	mafia_district_hospital	-7.90806	39.6683			2023-02-01	2023-02-01	2023-02-01	imputed as midpoint of collection range
s0007_connelly_2024_zim	s0007_mafia_district_hospital_period7	Tanzania	mafia_district_hospital	-7.90806	39.6683			2023-03-01	2023-03-01	2023-03-01	imputed as midpoint of collection range
s0007_connelly_2024_zim	s0007_mafia_district_hospital_period8	Tanzania	mafia_district_hospital	-7.90806	39.6683			2023-04-01	2023-04-01	2023-04-01	imputed as midpoint of collection range
s0007_connelly_2024_zim	s0007_mafia_district_hospital_period9	Tanzania	mafia_district_hospital	-7.90806	39.6683			2023-05-01	2023-05-01	2023-05-01	imputed as midpoint of collection range
s0007_connelly_2024_zim	s0007_mafunzo_period1	Tanzania	mafunzo	-6.17322	39.2031			2022-06-01	2022-06-01	2022-06-01	imputed as midpoint of collection range
s0007_connelly_2024_zim	s0007_mafunzo_period10	Tanzania	mafunzo	-6.17322	39.2031			2023-04-01	2023-04-01	2023-04-01	imputed as midpoint of collection range
s0007_connelly_2024_zim	s0007_mafunzo_period11	Tanzania	mafunzo	-6.17322	39.2031			2023-05-01	2023-05-01	2023-05-01	imputed as midpoint of collection range
s0007_connelly_2024_zim	s0007_mafunzo_period12	Tanzania	mafunzo	-6.17322	39.2031			2023-06-01	2023-06-01	2023-06-01	imputed as midpoint of collection range
s0007_connelly_2024_zim	s0007_mafunzo_period13	Tanzania	mafunzo	-6.17322	39.2031			2023-07-01	2023-07-01	2023-07-01	imputed as midpoint of collection range
s0007_connelly_2024_zim	s0007_mafunzo_period14	Tanzania	mafunzo	-6.17322	39.2031			2023-08-01	2023-08-01	2023-08-01	imputed as midpoint of collection range
s0007_connelly_2024_zim	s0007_mafunzo_period2	Tanzania	mafunzo	-6.17322	39.2031			2022-07-01	2022-07-01	2022-07-01	imputed as midpoint of collection range
s0007_connelly_2024_zim	s0007_mafunzo_period3	Tanzania	mafunzo	-6.17322	39.2031			2022-09-01	2022-09-01	2022-09-01	imputed as midpoint of collection range
s0007_connelly_2024_zim	s0007_mafunzo_period4	Tanzania	mafunzo	-6.17322	39.2031			2022-10-01	2022-10-01	2022-10-01	imputed as midpoint of collection range
s0007_connelly_2024_zim	s0007_mafunzo_period5	Tanzania	mafunzo	-6.17322	39.2031			2022-11-01	2022-11-01	2022-11-01	imputed as midpoint of collection range
s0007_connelly_2024_zim	s0007_mafunzo_period6	Tanzania	mafunzo	-6.17322	39.2031			2022-12-01	2022-12-01	2022-12-01	imputed as midpoint of collection range
s0007_connelly_2024_zim	s0007_mafunzo_period7	Tanzania	mafunzo	-6.17322	39.2031			2023-01-01	2023-01-01	2023-01-01	imputed as midpoint of collection range
s0007_connelly_2024_zim	s0007_mafunzo_period8	Tanzania	mafunzo	-6.17322	39.2031			2023-02-01	2023-02-01	2023-02-01	imputed as midpoint of collection range
s0007_connelly_2024_zim	s0007_mafunzo_period9	Tanzania	mafunzo	-6.17322	39.2031			2023-03-01	2023-03-01	2023-03-01	imputed as midpoint of collection range
s0007_connelly_2024_zim	s0007_magirisi_period1	Tanzania	magirisi	-6.18893	39.2385			2022-07-01	2022-07-01	2022-07-01	imputed as midpoint of collection range
s0007_connelly_2024_zim	s0007_magirisi_period10	Tanzania	magirisi	-6.18893	39.2385			2023-09-01	2023-09-01	2023-09-01	imputed as midpoint of collection range
s0007_connelly_2024_zim	s0007_magirisi_period2	Tanzania	magirisi	-6.18893	39.2385			2022-08-01	2022-08-01	2022-08-01	imputed as midpoint of collection range
s0007_connelly_2024_zim	s0007_magirisi_period3	Tanzania	magirisi	-6.18893	39.2385			2022-09-01	2022-09-01	2022-09-01	imputed as midpoint of collection range
s0007_connelly_2024_zim	s0007_magirisi_period4	Tanzania	magirisi	-6.18893	39.2385			2023-01-01	2023-01-01	2023-01-01	imputed as midpoint of collection range
s0007_connelly_2024_zim	s0007_magirisi_period5	Tanzania	magirisi	-6.18893	39.2385			2023-03-01	2023-03-01	2023-03-01	imputed as midpoint of collection range
s0007_connelly_2024_zim	s0007_magirisi_period6	Tanzania	magirisi	-6.18893	39.2385			2023-05-01	2023-05-01	2023-05-01	imputed as midpoint of collection range
s0007_connelly_2024_zim	s0007_magirisi_period7	Tanzania	magirisi	-6.18893	39.2385			2023-06-01	2023-06-01	2023-06-01	imputed as midpoint of collection range
s0007_connelly_2024_zim	s0007_magirisi_period8	Tanzania	magirisi	-6.18893	39.2385			2023-07-01	2023-07-01	2023-07-01	imputed as midpoint of collection range
s0007_connelly_2024_zim	s0007_magirisi_period9	Tanzania	magirisi	-6.18893	39.2385			2023-08-01	2023-08-01	2023-08-01	imputed as midpoint of collection range
s0007_connelly_2024_zim	s0007_magogoni_period1	Tanzania	magogoni	-6.17289	39.2265			2022-05-01	2022-05-01	2022-05-01	imputed as midpoint of collection range
s0007_connelly_2024_zim	s0007_magogoni_period10	Tanzania	magogoni	-6.17289	39.2265			2023-05-01	2023-05-01	2023-05-01	imputed as midpoint of collection range
s0007_connelly_2024_zim	s0007_magogoni_period11	Tanzania	magogoni	-6.17289	39.2265			2023-07-01	2023-07-01	2023-07-01	imputed as midpoint of collection range
s0007_connelly_2024_zim	s0007_magogoni_period12	Tanzania	magogoni	-6.17289	39.2265			2023-08-01	2023-08-01	2023-08-01	imputed as midpoint of collection range
s0007_connelly_2024_zim	s0007_magogoni_period13	Tanzania	magogoni	-6.17289	39.2265			2023-09-01	2023-09-01	2023-09-01	imputed as midpoint of collection range
s0007_connelly_2024_zim	s0007_magogoni_period14	Tanzania	magogoni	-6.17289	39.2265			2023-10-01	2023-10-01	2023-10-01	imputed as midpoint of collection range
s0007_connelly_2024_zim	s0007_magogoni_period2	Tanzania	magogoni	-6.17289	39.2265			2022-06-01	2022-06-01	2022-06-01	imputed as midpoint of collection range
s0007_connelly_2024_zim	s0007_magogoni_period3	Tanzania	magogoni	-6.17289	39.2265			2022-07-01	2022-07-01	2022-07-01	imputed as midpoint of collection range
s0007_connelly_2024_zim	s0007_magogoni_period4	Tanzania	magogoni	-6.17289	39.2265			2022-08-01	2022-08-01	2022-08-01	imputed as midpoint of collection range
s0007_connelly_2024_zim	s0007_magogoni_period5	Tanzania	magogoni	-6.17289	39.2265			2022-09-01	2022-09-01	2022-09-01	imputed as midpoint of collection range
s0007_connelly_2024_zim	s0007_magogoni_period6	Tanzania	magogoni	-6.17289	39.2265			2022-12-01	2022-12-01	2022-12-01	imputed as midpoint of collection range
s0007_connelly_2024_zim	s0007_magogoni_period7	Tanzania	magogoni	-6.17289	39.2265			2023-01-01	2023-01-01	2023-01-01	imputed as midpoint of collection range
s0007_connelly_2024_zim	s0007_magogoni_period8	Tanzania	magogoni	-6.17289	39.2265			2023-02-01	2023-02-01	2023-02-01	imputed as midpoint of collection range
s0007_connelly_2024_zim	s0007_magogoni_period9	Tanzania	magogoni	-6.17289	39.2265			2023-04-01	2023-04-01	2023-04-01	imputed as midpoint of collection range
s0007_connelly_2024_zim	s0007_makunduchi_period1	Tanzania	makunduchi	-6.41725	39.5556			2022-05-01	2022-05-01	2022-05-01	imputed as midpoint of collection range
s0007_connelly_2024_zim	s0007_makunduchi_period2	Tanzania	makunduchi	-6.41725	39.5556			2022-06-01	2022-06-01	2022-06-01	imputed as midpoint of collection range
s0007_connelly_2024_zim	s0007_makunduchi_period3	Tanzania	makunduchi	-6.41725	39.5556			2022-07-01	2022-07-01	2022-07-01	imputed as midpoint of collection range
s0007_connelly_2024_zim	s0007_makunduchi_period4	Tanzania	makunduchi	-6.41725	39.5556			2022-08-01	2022-08-01	2022-08-01	imputed as midpoint of collection range
s0007_connelly_2024_zim	s0007_makunduchi_period5	Tanzania	makunduchi	-6.41725	39.5556			2022-09-01	2022-09-01	2022-09-01	imputed as midpoint of collection range
s0007_connelly_2024_zim	s0007_makunduchi_period6	Tanzania	makunduchi	-6.41725	39.5556			2022-10-01	2022-10-01	2022-10-01	imputed as midpoint of collection range
s0007_connelly_2024_zim	s0007_makunduchi_period7	Tanzania	makunduchi	-6.41725	39.5556			2023-04-01	2023-04-01	2023-04-01	imputed as midpoint of collection range
s0007_connelly_2024_zim	s0007_makunduchi_period8	Tanzania	makunduchi	-6.41725	39.5556			2023-05-01	2023-05-01	2023-05-01	imputed as midpoint of collection range
s0007_connelly_2024_zim	s0007_makunduchi_period9	Tanzania	makunduchi	-6.41725	39.5556			2023-06-01	2023-06-01	2023-06-01	imputed as midpoint of collection range
s0007_connelly_2024_zim	s0007_marie_stop_hospital_period1	Tanzania	marie_stop_hospital	-6.19859	39.2176			2023-05-01	2023-05-01	2023-05-01	imputed as midpoint of collection range
s0007_connelly_2024_zim	s0007_marie_stop_hospital_period2	Tanzania	marie_stop_hospital	-6.19859	39.2176			2023-06-01	2023-06-01	2023-06-01	imputed as midpoint of collection range
s0007_connelly_2024_zim	s0007_masoko_period1	Tanzania	masoko	-8.92941	39.5148			2022-09-01	2022-09-01	2022-09-01	imputed as midpoint of collection range
s0007_connelly_2024_zim	s0007_masoko_period10	Tanzania	masoko	-8.92941	39.5148			2023-06-01	2023-06-01	2023-06-01	imputed as midpoint of collection range
s0007_connelly_2024_zim	s0007_masoko_period2	Tanzania	masoko	-8.92941	39.5148			2022-10-01	2022-10-01	2022-10-01	imputed as midpoint of collection range
s0007_connelly_2024_zim	s0007_masoko_period3	Tanzania	masoko	-8.92941	39.5148			2022-11-01	2022-11-01	2022-11-01	imputed as midpoint of collection range
s0007_connelly_2024_zim	s0007_masoko_period4	Tanzania	masoko	-8.92941	39.5148			2022-12-01	2022-12-01	2022-12-01	imputed as midpoint of collection range
s0007_connelly_2024_zim	s0007_masoko_period5	Tanzania	masoko	-8.92941	39.5148			2023-01-01	2023-01-01	2023-01-01	imputed as midpoint of collection range
s0007_connelly_2024_zim	s0007_masoko_period6	Tanzania	masoko	-8.92941	39.5148			2023-02-01	2023-02-01	2023-02-01	imputed as midpoint of collection range
s0007_connelly_2024_zim	s0007_masoko_period7	Tanzania	masoko	-8.92941	39.5148			2023-03-01	2023-03-01	2023-03-01	imputed as midpoint of collection range
s0007_connelly_2024_zim	s0007_masoko_period8	Tanzania	masoko	-8.92941	39.5148			2023-04-01	2023-04-01	2023-04-01	imputed as midpoint of collection range
s0007_connelly_2024_zim	s0007_masoko_period9	Tanzania	masoko	-8.92941	39.5148			2023-05-01	2023-05-01	2023-05-01	imputed as midpoint of collection range
s0007_connelly_2024_zim	s0007_matimbwa_health_center_period1	Tanzania	matimbwa_health_center	-6.53809	38.8673			2022-05-01	2022-05-01	2022-05-01	imputed as midpoint of collection range
s0007_connelly_2024_zim	s0007_matimbwa_health_center_period2	Tanzania	matimbwa_health_center	-6.53809	38.8673			2022-06-01	2022-06-01	2022-06-01	imputed as midpoint of collection range
s0007_connelly_2024_zim	s0007_matrekta_period1	Tanzania	matrekta	-6.20693	39.2092			2022-05-01	2022-05-01	2022-05-01	imputed as midpoint of collection range
s0007_connelly_2024_zim	s0007_matrekta_period2	Tanzania	matrekta	-6.20693	39.2092			2022-06-01	2022-06-01	2022-06-01	imputed as midpoint of collection range
s0007_connelly_2024_zim	s0007_matrekta_period3	Tanzania	matrekta	-6.20693	39.2092			2023-03-01	2023-03-01	2023-03-01	imputed as midpoint of collection range
s0007_connelly_2024_zim	s0007_matrekta_period4	Tanzania	matrekta	-6.20693	39.2092			2023-05-01	2023-05-01	2023-05-01	imputed as midpoint of collection range
s0007_connelly_2024_zim	s0007_matrekta_period5	Tanzania	matrekta	-6.20693	39.2092			2023-07-01	2023-07-01	2023-07-01	imputed as midpoint of collection range
s0007_connelly_2024_zim	s0007_mbande_dispensary_period1	Tanzania	mbande_dispensary	-6.98134	39.213			2022-05-01	2022-05-01	2022-05-01	imputed as midpoint of collection range
s0007_connelly_2024_zim	s0007_mbande_dispensary_period10	Tanzania	mbande_dispensary	-6.98134	39.213			2023-05-01	2023-05-01	2023-05-01	imputed as midpoint of collection range
s0007_connelly_2024_zim	s0007_mbande_dispensary_period11	Tanzania	mbande_dispensary	-6.98134	39.213			2023-06-01	2023-06-01	2023-06-01	imputed as midpoint of collection range
s0007_connelly_2024_zim	s0007_mbande_dispensary_period12	Tanzania	mbande_dispensary	-6.98134	39.213			2023-07-01	2023-07-01	2023-07-01	imputed as midpoint of collection range
s0007_connelly_2024_zim	s0007_mbande_dispensary_period13	Tanzania	mbande_dispensary	-6.98134	39.213			2023-08-01	2023-08-01	2023-08-01	imputed as midpoint of collection range
s0007_connelly_2024_zim	s0007_mbande_dispensary_period14	Tanzania	mbande_dispensary	-6.98134	39.213			2023-09-01	2023-09-01	2023-09-01	imputed as midpoint of collection range
s0007_connelly_2024_zim	s0007_mbande_dispensary_period15	Tanzania	mbande_dispensary	-6.98134	39.213			2023-10-01	2023-10-01	2023-10-01	imputed as midpoint of collection range
s0007_connelly_2024_zim	s0007_mbande_dispensary_period16	Tanzania	mbande_dispensary	-6.98134	39.213			2023-11-01	2023-11-01	2023-11-01	imputed as midpoint of collection range
s0007_connelly_2024_zim	s0007_mbande_dispensary_period2	Tanzania	mbande_dispensary	-6.98134	39.213			2022-06-01	2022-06-01	2022-06-01	imputed as midpoint of collection range
s0007_connelly_2024_zim	s0007_mbande_dispensary_period3	Tanzania	mbande_dispensary	-6.98134	39.213			2022-07-01	2022-07-01	2022-07-01	imputed as midpoint of collection range
s0007_connelly_2024_zim	s0007_mbande_dispensary_period4	Tanzania	mbande_dispensary	-6.98134	39.213			2022-08-01	2022-08-01	2022-08-01	imputed as midpoint of collection range
s0007_connelly_2024_zim	s0007_mbande_dispensary_period5	Tanzania	mbande_dispensary	-6.98134	39.213			2022-09-01	2022-09-01	2022-09-01	imputed as midpoint of collection range
s0007_connelly_2024_zim	s0007_mbande_dispensary_period6	Tanzania	mbande_dispensary	-6.98134	39.213			2023-01-01	2023-01-01	2023-01-01	imputed as midpoint of collection range
s0007_connelly_2024_zim	s0007_mbande_dispensary_period7	Tanzania	mbande_dispensary	-6.98134	39.213			2023-02-01	2023-02-01	2023-02-01	imputed as midpoint of collection range
s0007_connelly_2024_zim	s0007_mbande_dispensary_period8	Tanzania	mbande_dispensary	-6.98134	39.213			2023-03-01	2023-03-01	2023-03-01	imputed as midpoint of collection range
s0007_connelly_2024_zim	s0007_mbande_dispensary_period9	Tanzania	mbande_dispensary	-6.98134	39.213			2023-04-01	2023-04-01	2023-04-01	imputed as midpoint of collection range
s0007_connelly_2024_zim	s0007_mbuzini_clinic_and_dispensary_period1	Tanzania	mbuzini_clinic_and_dispensary	-6.07046	39.2402			2022-12-01	2022-12-01	2022-12-01	imputed as midpoint of collection range
s0007_connelly_2024_zim	s0007_mbuzini_clinic_and_dispensary_period2	Tanzania	mbuzini_clinic_and_dispensary	-6.07046	39.2402			2023-01-01	2023-01-01	2023-01-01	imputed as midpoint of collection range
s0007_connelly_2024_zim	s0007_mbuzini_clinic_and_dispensary_period3	Tanzania	mbuzini_clinic_and_dispensary	-6.07046	39.2402			2023-02-01	2023-02-01	2023-02-01	imputed as midpoint of collection range
s0007_connelly_2024_zim	s0007_mbuzini_clinic_and_dispensary_period4	Tanzania	mbuzini_clinic_and_dispensary	-6.07046	39.2402			2023-03-01	2023-03-01	2023-03-01	imputed as midpoint of collection range
s0007_connelly_2024_zim	s0007_mbuzini_clinic_and_dispensary_period5	Tanzania	mbuzini_clinic_and_dispensary	-6.07046	39.2402			2023-05-01	2023-05-01	2023-05-01	imputed as midpoint of collection range
s0007_connelly_2024_zim	s0007_mbuzini_clinic_and_dispensary_period6	Tanzania	mbuzini_clinic_and_dispensary	-6.07046	39.2402			2023-07-01	2023-07-01	2023-07-01	imputed as midpoint of collection range
s0007_connelly_2024_zim	s0007_mbuzini_clinic_and_dispensary_period7	Tanzania	mbuzini_clinic_and_dispensary	-6.07046	39.2402			2023-08-01	2023-08-01	2023-08-01	imputed as midpoint of collection range
s0007_connelly_2024_zim	s0007_mchangani_period1	Tanzania	mchangani	-6.0434	39.3356			2022-10-01	2022-10-01	2022-10-01	imputed as midpoint of collection range
s0007_connelly_2024_zim	s0007_mchangani_period2	Tanzania	mchangani	-6.0434	39.3356			2023-06-01	2023-06-01	2023-06-01	imputed as midpoint of collection range
s0007_connelly_2024_zim	s0007_michamvi_period1	Tanzania	michamvi	-6.18199	39.222			2023-06-01	2023-06-01	2023-06-01	imputed as midpoint of collection range
s0007_connelly_2024_zim	s0007_michamvi_period2	Tanzania	michamvi	-6.18199	39.222			2023-07-01	2023-07-01	2023-07-01	imputed as midpoint of collection range
s0007_connelly_2024_zim	s0007_mikanjuni_health_center_period1	Tanzania	mikanjuni_health_center	-5.09531	39.1065			2022-07-01	2022-07-01	2022-07-01	imputed as midpoint of collection range
s0007_connelly_2024_zim	s0007_mikanjuni_health_center_period10	Tanzania	mikanjuni_health_center	-5.09531	39.1065			2023-09-01	2023-09-01	2023-09-01	imputed as midpoint of collection range
s0007_connelly_2024_zim	s0007_mikanjuni_health_center_period11	Tanzania	mikanjuni_health_center	-5.09531	39.1065			2023-10-01	2023-10-01	2023-10-01	imputed as midpoint of collection range
s0007_connelly_2024_zim	s0007_mikanjuni_health_center_period12	Tanzania	mikanjuni_health_center	-5.09531	39.1065			2023-11-01	2023-11-01	2023-11-01	imputed as midpoint of collection range
s0007_connelly_2024_zim	s0007_mikanjuni_health_center_period13	Tanzania	mikanjuni_health_center	-5.09531	39.1065			2023-12-01	2023-12-01	2023-12-01	imputed as midpoint of collection range
s0007_connelly_2024_zim	s0007_mikanjuni_health_center_period14	Tanzania	mikanjuni_health_center	-5.09531	39.1065			2024-01-01	2024-01-01	2024-01-01	imputed as midpoint of collection range
s0007_connelly_2024_zim	s0007_mikanjuni_health_center_period2	Tanzania	mikanjuni_health_center	-5.09531	39.1065			2022-08-01	2022-08-01	2022-08-01	imputed as midpoint of collection range
s0007_connelly_2024_zim	s0007_mikanjuni_health_center_period3	Tanzania	mikanjuni_health_center	-5.09531	39.1065			2022-09-01	2022-09-01	2022-09-01	imputed as midpoint of collection range
s0007_connelly_2024_zim	s0007_mikanjuni_health_center_period4	Tanzania	mikanjuni_health_center	-5.09531	39.1065			2023-03-01	2023-03-01	2023-03-01	imputed as midpoint of collection range
s0007_connelly_2024_zim	s0007_mikanjuni_health_center_period5	Tanzania	mikanjuni_health_center	-5.09531	39.1065			2023-04-01	2023-04-01	2023-04-01	imputed as midpoint of collection range
s0007_connelly_2024_zim	s0007_mikanjuni_health_center_period6	Tanzania	mikanjuni_health_center	-5.09531	39.1065			2023-05-01	2023-05-01	2023-05-01	imputed as midpoint of collection range
s0007_connelly_2024_zim	s0007_mikanjuni_health_center_period7	Tanzania	mikanjuni_health_center	-5.09531	39.1065			2023-06-01	2023-06-01	2023-06-01	imputed as midpoint of collection range
s0007_connelly_2024_zim	s0007_mikanjuni_health_center_period8	Tanzania	mikanjuni_health_center	-5.09531	39.1065			2023-07-01	2023-07-01	2023-07-01	imputed as midpoint of collection range
s0007_connelly_2024_zim	s0007_mikanjuni_health_center_period9	Tanzania	mikanjuni_health_center	-5.09531	39.1065			2023-08-01	2023-08-01	2023-08-01	imputed as midpoint of collection range
s0007_connelly_2024_zim	s0007_minna_dispensary_period1	Tanzania	minna_dispensary	-6.14531	39.2209			2022-05-01	2022-05-01	2022-05-01	imputed as midpoint of collection range
s0007_connelly_2024_zim	s0007_minna_dispensary_period10	Tanzania	minna_dispensary	-6.14531	39.2209			2023-06-01	2023-06-01	2023-06-01	imputed as midpoint of collection range
s0007_connelly_2024_zim	s0007_minna_dispensary_period11	Tanzania	minna_dispensary	-6.14531	39.2209			2023-07-01	2023-07-01	2023-07-01	imputed as midpoint of collection range
s0007_connelly_2024_zim	s0007_minna_dispensary_period12	Tanzania	minna_dispensary	-6.14531	39.2209			2023-08-01	2023-08-01	2023-08-01	imputed as midpoint of collection range
s0007_connelly_2024_zim	s0007_minna_dispensary_period2	Tanzania	minna_dispensary	-6.14531	39.2209			2022-06-01	2022-06-01	2022-06-01	imputed as midpoint of collection range
s0007_connelly_2024_zim	s0007_minna_dispensary_period3	Tanzania	minna_dispensary	-6.14531	39.2209			2022-07-01	2022-07-01	2022-07-01	imputed as midpoint of collection range
s0007_connelly_2024_zim	s0007_minna_dispensary_period4	Tanzania	minna_dispensary	-6.14531	39.2209			2022-08-01	2022-08-01	2022-08-01	imputed as midpoint of collection range
s0007_connelly_2024_zim	s0007_minna_dispensary_period5	Tanzania	minna_dispensary	-6.14531	39.2209			2022-11-01	2022-11-01	2022-11-01	imputed as midpoint of collection range
s0007_connelly_2024_zim	s0007_minna_dispensary_period6	Tanzania	minna_dispensary	-6.14531	39.2209			2023-02-01	2023-02-01	2023-02-01	imputed as midpoint of collection range
s0007_connelly_2024_zim	s0007_minna_dispensary_period7	Tanzania	minna_dispensary	-6.14531	39.2209			2023-03-01	2023-03-01	2023-03-01	imputed as midpoint of collection range
s0007_connelly_2024_zim	s0007_minna_dispensary_period8	Tanzania	minna_dispensary	-6.14531	39.2209			2023-04-01	2023-04-01	2023-04-01	imputed as midpoint of collection range
s0007_connelly_2024_zim	s0007_minna_dispensary_period9	Tanzania	minna_dispensary	-6.14531	39.2209			2023-05-01	2023-05-01	2023-05-01	imputed as midpoint of collection range
s0007_connelly_2024_zim	s0007_misungwi_district_hospital_period1	Tanzania	misungwi_district_hospital	-2.84748	33.0953			2022-08-01	2022-08-01	2022-08-01	imputed as midpoint of collection range
s0007_connelly_2024_zim	s0007_misungwi_district_hospital_period10	Tanzania	misungwi_district_hospital	-2.84748	33.0953			2023-09-01	2023-09-01	2023-09-01	imputed as midpoint of collection range
s0007_connelly_2024_zim	s0007_misungwi_district_hospital_period11	Tanzania	misungwi_district_hospital	-2.84748	33.0953			2023-10-01	2023-10-01	2023-10-01	imputed as midpoint of collection range
s0007_connelly_2024_zim	s0007_misungwi_district_hospital_period12	Tanzania	misungwi_district_hospital	-2.84748	33.0953			2023-11-01	2023-11-01	2023-11-01	imputed as midpoint of collection range
s0007_connelly_2024_zim	s0007_misungwi_district_hospital_period2	Tanzania	misungwi_district_hospital	-2.84748	33.0953			2022-09-01	2022-09-01	2022-09-01	imputed as midpoint of collection range
s0007_connelly_2024_zim	s0007_misungwi_district_hospital_period3	Tanzania	misungwi_district_hospital	-2.84748	33.0953			2022-10-01	2022-10-01	2022-10-01	imputed as midpoint of collection range
s0007_connelly_2024_zim	s0007_misungwi_district_hospital_period4	Tanzania	misungwi_district_hospital	-2.84748	33.0953			2022-11-01	2022-11-01	2022-11-01	imputed as midpoint of collection range
s0007_connelly_2024_zim	s0007_misungwi_district_hospital_period5	Tanzania	misungwi_district_hospital	-2.84748	33.0953			2023-01-01	2023-01-01	2023-01-01	imputed as midpoint of collection range
s0007_connelly_2024_zim	s0007_misungwi_district_hospital_period6	Tanzania	misungwi_district_hospital	-2.84748	33.0953			2023-04-01	2023-04-01	2023-04-01	imputed as midpoint of collection range
s0007_connelly_2024_zim	s0007_misungwi_district_hospital_period7	Tanzania	misungwi_district_hospital	-2.84748	33.0953			2023-05-01	2023-05-01	2023-05-01	imputed as midpoint of collection range
s0007_connelly_2024_zim	s0007_misungwi_district_hospital_period8	Tanzania	misungwi_district_hospital	-2.84748	33.0953			2023-06-01	2023-06-01	2023-06-01	imputed as midpoint of collection range
s0007_connelly_2024_zim	s0007_misungwi_district_hospital_period9	Tanzania	misungwi_district_hospital	-2.84748	33.0953			2023-08-01	2023-08-01	2023-08-01	imputed as midpoint of collection range
s0007_connelly_2024_zim	s0007_miwani_period1	Tanzania	miwani	-6.07793	39.2844			2022-11-01	2022-11-01	2022-11-01	imputed as midpoint of collection range
s0007_connelly_2024_zim	s0007_miwani_period2	Tanzania	miwani	-6.07793	39.2844			2022-12-01	2022-12-01	2022-12-01	imputed as midpoint of collection range
s0007_connelly_2024_zim	s0007_miwani_period3	Tanzania	miwani	-6.07793	39.2844			2023-01-01	2023-01-01	2023-01-01	imputed as midpoint of collection range
s0007_connelly_2024_zim	s0007_miwani_period4	Tanzania	miwani	-6.07793	39.2844			2023-02-01	2023-02-01	2023-02-01	imputed as midpoint of collection range
s0007_connelly_2024_zim	s0007_miwani_period5	Tanzania	miwani	-6.07793	39.2844			2023-03-01	2023-03-01	2023-03-01	imputed as midpoint of collection range
s0007_connelly_2024_zim	s0007_miwani_period6	Tanzania	miwani	-6.07793	39.2844			2023-04-01	2023-04-01	2023-04-01	imputed as midpoint of collection range
s0007_connelly_2024_zim	s0007_miwani_period7	Tanzania	miwani	-6.07793	39.2844			2023-05-01	2023-05-01	2023-05-01	imputed as midpoint of collection range
s0007_connelly_2024_zim	s0007_miwani_period8	Tanzania	miwani	-6.07793	39.2844			2023-08-01	2023-08-01	2023-08-01	imputed as midpoint of collection range
s0007_connelly_2024_zim	s0007_mkalamo_health_center_period1	Tanzania	mkalamo_health_center	-5.80368	38.6672			2022-07-01	2022-07-01	2022-07-01	imputed as midpoint of collection range
s0007_connelly_2024_zim	s0007_mkalamo_health_center_period10	Tanzania	mkalamo_health_center	-5.80368	38.6672			2023-05-01	2023-05-01	2023-05-01	imputed as midpoint of collection range
s0007_connelly_2024_zim	s0007_mkalamo_health_center_period11	Tanzania	mkalamo_health_center	-5.80368	38.6672			2023-06-01	2023-06-01	2023-06-01	imputed as midpoint of collection range
s0007_connelly_2024_zim	s0007_mkalamo_health_center_period12	Tanzania	mkalamo_health_center	-5.80368	38.6672			2023-09-01	2023-09-01	2023-09-01	imputed as midpoint of collection range
s0007_connelly_2024_zim	s0007_mkalamo_health_center_period13	Tanzania	mkalamo_health_center	-5.80368	38.6672			2023-11-01	2023-11-01	2023-11-01	imputed as midpoint of collection range
s0007_connelly_2024_zim	s0007_mkalamo_health_center_period14	Tanzania	mkalamo_health_center	-5.80368	38.6672			2023-12-01	2023-12-01	2023-12-01	imputed as midpoint of collection range
s0007_connelly_2024_zim	s0007_mkalamo_health_center_period2	Tanzania	mkalamo_health_center	-5.80368	38.6672			2022-08-01	2022-08-01	2022-08-01	imputed as midpoint of collection range
s0007_connelly_2024_zim	s0007_mkalamo_health_center_period3	Tanzania	mkalamo_health_center	-5.80368	38.6672			2022-09-01	2022-09-01	2022-09-01	imputed as midpoint of collection range
s0007_connelly_2024_zim	s0007_mkalamo_health_center_period4	Tanzania	mkalamo_health_center	-5.80368	38.6672			2022-10-01	2022-10-01	2022-10-01	imputed as midpoint of collection range
s0007_connelly_2024_zim	s0007_mkalamo_health_center_period5	Tanzania	mkalamo_health_center	-5.80368	38.6672			2022-11-01	2022-11-01	2022-11-01	imputed as midpoint of collection range
s0007_connelly_2024_zim	s0007_mkalamo_health_center_period6	Tanzania	mkalamo_health_center	-5.80368	38.6672			2022-12-01	2022-12-01	2022-12-01	imputed as midpoint of collection range
s0007_connelly_2024_zim	s0007_mkalamo_health_center_period7	Tanzania	mkalamo_health_center	-5.80368	38.6672			2023-01-01	2023-01-01	2023-01-01	imputed as midpoint of collection range
s0007_connelly_2024_zim	s0007_mkalamo_health_center_period8	Tanzania	mkalamo_health_center	-5.80368	38.6672			2023-02-01	2023-02-01	2023-02-01	imputed as midpoint of collection range
s0007_connelly_2024_zim	s0007_mkalamo_health_center_period9	Tanzania	mkalamo_health_center	-5.80368	38.6672			2023-04-01	2023-04-01	2023-04-01	imputed as midpoint of collection range
s0007_connelly_2024_zim	s0007_mkokotoni_phcu_period1	Tanzania	mkokotoni_phcu	-5.8749	39.2585			2022-08-01	2022-08-01	2022-08-01	imputed as midpoint of collection range
s0007_connelly_2024_zim	s0007_mkokotoni_phcu_period2	Tanzania	mkokotoni_phcu	-5.8749	39.2585			2023-02-01	2023-02-01	2023-02-01	imputed as midpoint of collection range
s0007_connelly_2024_zim	s0007_mkokotoni_phcu_period3	Tanzania	mkokotoni_phcu	-5.8749	39.2585			2023-03-01	2023-03-01	2023-03-01	imputed as midpoint of collection range
s0007_connelly_2024_zim	s0007_mkokotoni_phcu_period4	Tanzania	mkokotoni_phcu	-5.8749	39.2585			2023-05-01	2023-05-01	2023-05-01	imputed as midpoint of collection range
s0007_connelly_2024_zim	s0007_mkokotoni_phcu_period5	Tanzania	mkokotoni_phcu	-5.8749	39.2585			2023-06-01	2023-06-01	2023-06-01	imputed as midpoint of collection range
s0007_connelly_2024_zim	s0007_mkuzi_health_center_period1	Tanzania	mkuzi_health_center	-5.24093	38.8287			2022-07-01	2022-07-01	2022-07-01	imputed as midpoint of collection range
s0007_connelly_2024_zim	s0007_mkuzi_health_center_period10	Tanzania	mkuzi_health_center	-5.24093	38.8287			2023-08-01	2023-08-01	2023-08-01	imputed as midpoint of collection range
s0007_connelly_2024_zim	s0007_mkuzi_health_center_period11	Tanzania	mkuzi_health_center	-5.24093	38.8287			2023-09-01	2023-09-01	2023-09-01	imputed as midpoint of collection range
s0007_connelly_2024_zim	s0007_mkuzi_health_center_period2	Tanzania	mkuzi_health_center	-5.24093	38.8287			2022-08-01	2022-08-01	2022-08-01	imputed as midpoint of collection range
s0007_connelly_2024_zim	s0007_mkuzi_health_center_period3	Tanzania	mkuzi_health_center	-5.24093	38.8287			2022-09-01	2022-09-01	2022-09-01	imputed as midpoint of collection range
s0007_connelly_2024_zim	s0007_mkuzi_health_center_period4	Tanzania	mkuzi_health_center	-5.24093	38.8287			2023-02-01	2023-02-01	2023-02-01	imputed as midpoint of collection range
s0007_connelly_2024_zim	s0007_mkuzi_health_center_period5	Tanzania	mkuzi_health_center	-5.24093	38.8287			2023-03-01	2023-03-01	2023-03-01	imputed as midpoint of collection range
s0007_connelly_2024_zim	s0007_mkuzi_health_center_period6	Tanzania	mkuzi_health_center	-5.24093	38.8287			2023-04-01	2023-04-01	2023-04-01	imputed as midpoint of collection range
s0007_connelly_2024_zim	s0007_mkuzi_health_center_period7	Tanzania	mkuzi_health_center	-5.24093	38.8287			2023-05-01	2023-05-01	2023-05-01	imputed as midpoint of collection range
s0007_connelly_2024_zim	s0007_mkuzi_health_center_period8	Tanzania	mkuzi_health_center	-5.24093	38.8287			2023-06-01	2023-06-01	2023-06-01	imputed as midpoint of collection range
s0007_connelly_2024_zim	s0007_mkuzi_health_center_period9	Tanzania	mkuzi_health_center	-5.24093	38.8287			2023-07-01	2023-07-01	2023-07-01	imputed as midpoint of collection range
s0007_connelly_2024_zim	s0007_mnazi_mmoja_health_center_period1	Tanzania	mnazi_mmoja_health_center	-9.5949	39.4252			2022-09-01	2022-09-01	2022-09-01	imputed as midpoint of collection range
s0007_connelly_2024_zim	s0007_mnazi_mmoja_health_center_period10	Tanzania	mnazi_mmoja_health_center	-9.5949	39.4252			2023-06-01	2023-06-01	2023-06-01	imputed as midpoint of collection range
s0007_connelly_2024_zim	s0007_mnazi_mmoja_health_center_period11	Tanzania	mnazi_mmoja_health_center	-9.5949	39.4252			2023-07-01	2023-07-01	2023-07-01	imputed as midpoint of collection range
s0007_connelly_2024_zim	s0007_mnazi_mmoja_health_center_period12	Tanzania	mnazi_mmoja_health_center	-9.5949	39.4252			2023-08-01	2023-08-01	2023-08-01	imputed as midpoint of collection range
s0007_connelly_2024_zim	s0007_mnazi_mmoja_health_center_period13	Tanzania	mnazi_mmoja_health_center	-9.5949	39.4252			2023-09-01	2023-09-01	2023-09-01	imputed as midpoint of collection range
s0007_connelly_2024_zim	s0007_mnazi_mmoja_health_center_period14	Tanzania	mnazi_mmoja_health_center	-9.5949	39.4252			2023-10-01	2023-10-01	2023-10-01	imputed as midpoint of collection range
s0007_connelly_2024_zim	s0007_mnazi_mmoja_health_center_period2	Tanzania	mnazi_mmoja_health_center	-9.5949	39.4252			2022-10-01	2022-10-01	2022-10-01	imputed as midpoint of collection range
s0007_connelly_2024_zim	s0007_mnazi_mmoja_health_center_period3	Tanzania	mnazi_mmoja_health_center	-9.5949	39.4252			2022-11-01	2022-11-01	2022-11-01	imputed as midpoint of collection range
s0007_connelly_2024_zim	s0007_mnazi_mmoja_health_center_period4	Tanzania	mnazi_mmoja_health_center	-9.5949	39.4252			2022-12-01	2022-12-01	2022-12-01	imputed as midpoint of collection range
s0007_connelly_2024_zim	s0007_mnazi_mmoja_health_center_period5	Tanzania	mnazi_mmoja_health_center	-9.5949	39.4252			2023-01-01	2023-01-01	2023-01-01	imputed as midpoint of collection range
s0007_connelly_2024_zim	s0007_mnazi_mmoja_health_center_period6	Tanzania	mnazi_mmoja_health_center	-9.5949	39.4252			2023-02-01	2023-02-01	2023-02-01	imputed as midpoint of collection range
s0007_connelly_2024_zim	s0007_mnazi_mmoja_health_center_period7	Tanzania	mnazi_mmoja_health_center	-9.5949	39.4252			2023-03-01	2023-03-01	2023-03-01	imputed as midpoint of collection range
s0007_connelly_2024_zim	s0007_mnazi_mmoja_health_center_period8	Tanzania	mnazi_mmoja_health_center	-9.5949	39.4252			2023-04-01	2023-04-01	2023-04-01	imputed as midpoint of collection range
s0007_connelly_2024_zim	s0007_mnazi_mmoja_health_center_period9	Tanzania	mnazi_mmoja_health_center	-9.5949	39.4252			2023-05-01	2023-05-01	2023-05-01	imputed as midpoint of collection range
s0007_connelly_2024_zim	s0007_mnazi_mmoja_period1	Tanzania	mnazi_mmoja	-6.16907	39.1905			2023-03-01	2023-03-01	2023-03-01	imputed as midpoint of collection range
s0007_connelly_2024_zim	s0007_mnazi_mmoja_period2	Tanzania	mnazi_mmoja	-6.16907	39.1905			2023-06-01	2023-06-01	2023-06-01	imputed as midpoint of collection range
s0007_connelly_2024_zim	s0007_mtofaani_phcu_period1	Tanzania	mtofaani_phcu	-6.16903	39.2434			2022-07-01	2022-07-01	2022-07-01	imputed as midpoint of collection range
s0007_connelly_2024_zim	s0007_mtofaani_phcu_period2	Tanzania	mtofaani_phcu	-6.16903	39.2434			2023-01-01	2023-01-01	2023-01-01	imputed as midpoint of collection range
s0007_connelly_2024_zim	s0007_mtofaani_phcu_period3	Tanzania	mtofaani_phcu	-6.16903	39.2434			2023-02-01	2023-02-01	2023-02-01	imputed as midpoint of collection range
s0007_connelly_2024_zim	s0007_mtofaani_phcu_period4	Tanzania	mtofaani_phcu	-6.16903	39.2434			2023-04-01	2023-04-01	2023-04-01	imputed as midpoint of collection range
s0007_connelly_2024_zim	s0007_mtofaani_phcu_period5	Tanzania	mtofaani_phcu	-6.16903	39.2434			2023-05-01	2023-05-01	2023-05-01	imputed as midpoint of collection range
s0007_connelly_2024_zim	s0007_mtofaani_phcu_period6	Tanzania	mtofaani_phcu	-6.16903	39.2434			2023-08-01	2023-08-01	2023-08-01	imputed as midpoint of collection range
s0007_connelly_2024_zim	s0007_muyuni_period1	Tanzania	muyuni	-6.32058	39.4974			2023-02-01	2023-02-01	2023-02-01	imputed as midpoint of collection range
s0007_connelly_2024_zim	s0007_muyuni_period2	Tanzania	muyuni	-6.32058	39.4974			2023-03-01	2023-03-01	2023-03-01	imputed as midpoint of collection range
s0007_connelly_2024_zim	s0007_muyuni_period3	Tanzania	muyuni	-6.32058	39.4974			2023-05-01	2023-05-01	2023-05-01	imputed as midpoint of collection range
s0007_connelly_2024_zim	s0007_muyuni_period4	Tanzania	muyuni	-6.32058	39.4974			2023-07-01	2023-07-01	2023-07-01	imputed as midpoint of collection range
s0007_connelly_2024_zim	s0007_mwanyumba_dispensary_period1	Tanzania	mwanyumba_dispensary	-4.83026	38.8603			2022-07-01	2022-07-01	2022-07-01	imputed as midpoint of collection range
s0007_connelly_2024_zim	s0007_mwanyumba_dispensary_period2	Tanzania	mwanyumba_dispensary	-4.83026	38.8603			2022-08-01	2022-08-01	2022-08-01	imputed as midpoint of collection range
s0007_connelly_2024_zim	s0007_mwanyumba_dispensary_period3	Tanzania	mwanyumba_dispensary	-4.83026	38.8603			2022-11-01	2022-11-01	2022-11-01	imputed as midpoint of collection range
s0007_connelly_2024_zim	s0007_mwanyumba_dispensary_period4	Tanzania	mwanyumba_dispensary	-4.83026	38.8603			2022-12-01	2022-12-01	2022-12-01	imputed as midpoint of collection range
s0007_connelly_2024_zim	s0007_mwanyumba_dispensary_period5	Tanzania	mwanyumba_dispensary	-4.83026	38.8603			2023-01-01	2023-01-01	2023-01-01	imputed as midpoint of collection range
s0007_connelly_2024_zim	s0007_mwanyumba_dispensary_period6	Tanzania	mwanyumba_dispensary	-4.83026	38.8603			2023-02-01	2023-02-01	2023-02-01	imputed as midpoint of collection range
s0007_connelly_2024_zim	s0007_mwanyumba_dispensary_period7	Tanzania	mwanyumba_dispensary	-4.83026	38.8603			2023-04-01	2023-04-01	2023-04-01	imputed as midpoint of collection range
s0007_connelly_2024_zim	s0007_mwanyumba_dispensary_period8	Tanzania	mwanyumba_dispensary	-4.83026	38.8603			2023-09-01	2023-09-01	2023-09-01	imputed as midpoint of collection range
s0007_connelly_2024_zim	s0007_mwanyumba_dispensary_period9	Tanzania	mwanyumba_dispensary	-4.83026	38.8603			2023-11-01	2023-11-01	2023-11-01	imputed as midpoint of collection range
s0007_connelly_2024_zim	s0007_mwembeladu_hospital_period1	Tanzania	mwembeladu_hospital	-6.16191	39.205			2022-11-01	2022-11-01	2022-11-01	imputed as midpoint of collection range
s0007_connelly_2024_zim	s0007_mwembeladu_hospital_period2	Tanzania	mwembeladu_hospital	-6.16191	39.205			2022-12-01	2022-12-01	2022-12-01	imputed as midpoint of collection range
s0007_connelly_2024_zim	s0007_mwembeladu_hospital_period3	Tanzania	mwembeladu_hospital	-6.16191	39.205			2023-02-01	2023-02-01	2023-02-01	imputed as midpoint of collection range
s0007_connelly_2024_zim	s0007_mwembeladu_hospital_period4	Tanzania	mwembeladu_hospital	-6.16191	39.205			2023-03-01	2023-03-01	2023-03-01	imputed as midpoint of collection range
s0007_connelly_2024_zim	s0007_mwembeladu_hospital_period5	Tanzania	mwembeladu_hospital	-6.16191	39.205			2023-05-01	2023-05-01	2023-05-01	imputed as midpoint of collection range
s0007_connelly_2024_zim	s0007_mwembeladu_hospital_period6	Tanzania	mwembeladu_hospital	-6.16191	39.205			2023-06-01	2023-06-01	2023-06-01	imputed as midpoint of collection range
s0007_connelly_2024_zim	s0007_mwembeladu_hospital_period7	Tanzania	mwembeladu_hospital	-6.16191	39.205			2023-07-01	2023-07-01	2023-07-01	imputed as midpoint of collection range
s0007_connelly_2024_zim	s0007_mwembeladu_hospital_period8	Tanzania	mwembeladu_hospital	-6.16191	39.205			2023-08-01	2023-08-01	2023-08-01	imputed as midpoint of collection range
s0007_connelly_2024_zim	s0007_mwembeladu_hospital_period9	Tanzania	mwembeladu_hospital	-6.16191	39.205			2023-09-01	2023-09-01	2023-09-01	imputed as midpoint of collection range
s0007_connelly_2024_zim	s0007_mwera_period1	Tanzania	mwera	-6.14353	39.2726			2022-05-01	2022-05-01	2022-05-01	imputed as midpoint of collection range
s0007_connelly_2024_zim	s0007_mwera_period10	Tanzania	mwera	-6.14353	39.2726			2023-04-01	2023-04-01	2023-04-01	imputed as midpoint of collection range
s0007_connelly_2024_zim	s0007_mwera_period11	Tanzania	mwera	-6.14353	39.2726			2023-05-01	2023-05-01	2023-05-01	imputed as midpoint of collection range
s0007_connelly_2024_zim	s0007_mwera_period12	Tanzania	mwera	-6.14353	39.2726			2023-06-01	2023-06-01	2023-06-01	imputed as midpoint of collection range
s0007_connelly_2024_zim	s0007_mwera_period13	Tanzania	mwera	-6.14353	39.2726			2023-07-01	2023-07-01	2023-07-01	imputed as midpoint of collection range
s0007_connelly_2024_zim	s0007_mwera_period14	Tanzania	mwera	-6.14353	39.2726			2023-08-01	2023-08-01	2023-08-01	imputed as midpoint of collection range
s0007_connelly_2024_zim	s0007_mwera_period2	Tanzania	mwera	-6.14353	39.2726			2022-06-01	2022-06-01	2022-06-01	imputed as midpoint of collection range
s0007_connelly_2024_zim	s0007_mwera_period3	Tanzania	mwera	-6.14353	39.2726			2022-08-01	2022-08-01	2022-08-01	imputed as midpoint of collection range
s0007_connelly_2024_zim	s0007_mwera_period4	Tanzania	mwera	-6.14353	39.2726			2022-09-01	2022-09-01	2022-09-01	imputed as midpoint of collection range
s0007_connelly_2024_zim	s0007_mwera_period5	Tanzania	mwera	-6.14353	39.2726			2022-10-01	2022-10-01	2022-10-01	imputed as midpoint of collection range
s0007_connelly_2024_zim	s0007_mwera_period6	Tanzania	mwera	-6.14353	39.2726			2022-12-01	2022-12-01	2022-12-01	imputed as midpoint of collection range
s0007_connelly_2024_zim	s0007_mwera_period7	Tanzania	mwera	-6.14353	39.2726			2023-01-01	2023-01-01	2023-01-01	imputed as midpoint of collection range
s0007_connelly_2024_zim	s0007_mwera_period8	Tanzania	mwera	-6.14353	39.2726			2023-02-01	2023-02-01	2023-02-01	imputed as midpoint of collection range
s0007_connelly_2024_zim	s0007_mwera_period9	Tanzania	mwera	-6.14353	39.2726			2023-03-01	2023-03-01	2023-03-01	imputed as midpoint of collection range
s0007_connelly_2024_zim	s0007_mwera_pongwe_period1	Tanzania	mwera_pongwe	-6.15968	39.2874			2023-01-01	2023-01-01	2023-01-01	imputed as midpoint of collection range
s0007_connelly_2024_zim	s0007_mwera_pongwe_period2	Tanzania	mwera_pongwe	-6.15968	39.2874			2023-02-01	2023-02-01	2023-02-01	imputed as midpoint of collection range
s0007_connelly_2024_zim	s0007_mwera_pongwe_period3	Tanzania	mwera_pongwe	-6.15968	39.2874			2023-05-01	2023-05-01	2023-05-01	imputed as midpoint of collection range
s0007_connelly_2024_zim	s0007_mwera_pongwe_period4	Tanzania	mwera_pongwe	-6.15968	39.2874			2023-08-01	2023-08-01	2023-08-01	imputed as midpoint of collection range
s0007_connelly_2024_zim	s0007_ndijani_mseweni_period2	Tanzania	ndijani_mseweni	-6.19518	39.2199			2023-07-01	2023-07-01	2023-07-01	imputed as midpoint of collection range
s0007_connelly_2024_zim	s0007_ndijani_mseweni_period3	Tanzania	ndijani_mseweni	-6.19518	39.2199			2023-08-01	2023-08-01	2023-08-01	imputed as midpoint of collection range
s0007_connelly_2024_zim	s0007_new_asaakheri_period1	Tanzania	new_asaakheri	-6.16327	39.2168			2022-11-01	2022-11-01	2022-11-01	imputed as midpoint of collection range
s0007_connelly_2024_zim	s0007_new_asaakheri_period10	Tanzania	new_asaakheri	-6.16327	39.2168			2023-10-01	2023-10-01	2023-10-01	imputed as midpoint of collection range
s0007_connelly_2024_zim	s0007_new_asaakheri_period2	Tanzania	new_asaakheri	-6.16327	39.2168			2022-12-01	2022-12-01	2022-12-01	imputed as midpoint of collection range
s0007_connelly_2024_zim	s0007_new_asaakheri_period3	Tanzania	new_asaakheri	-6.16327	39.2168			2023-01-01	2023-01-01	2023-01-01	imputed as midpoint of collection range
s0007_connelly_2024_zim	s0007_new_asaakheri_period4	Tanzania	new_asaakheri	-6.16327	39.2168			2023-03-01	2023-03-01	2023-03-01	imputed as midpoint of collection range
s0007_connelly_2024_zim	s0007_new_asaakheri_period5	Tanzania	new_asaakheri	-6.16327	39.2168			2023-05-01	2023-05-01	2023-05-01	imputed as midpoint of collection range
s0007_connelly_2024_zim	s0007_new_asaakheri_period6	Tanzania	new_asaakheri	-6.16327	39.2168			2023-06-01	2023-06-01	2023-06-01	imputed as midpoint of collection range
s0007_connelly_2024_zim	s0007_new_asaakheri_period7	Tanzania	new_asaakheri	-6.16327	39.2168			2023-07-01	2023-07-01	2023-07-01	imputed as midpoint of collection range
s0007_connelly_2024_zim	s0007_new_asaakheri_period8	Tanzania	new_asaakheri	-6.16327	39.2168			2023-08-01	2023-08-01	2023-08-01	imputed as midpoint of collection range
s0007_connelly_2024_zim	s0007_new_asaakheri_period9	Tanzania	new_asaakheri	-6.16327	39.2168			2023-09-01	2023-09-01	2023-09-01	imputed as midpoint of collection range
s0007_connelly_2024_zim	s0007_nkindu_dispensary__nzega_district__period1	Tanzania	nkindu_dispensary__nzega_district_	-4.46547	32.8235			2023-03-01	2023-03-01	2023-03-01	imputed as midpoint of collection range
s0007_connelly_2024_zim	s0007_nkindu_dispensary__nzega_district__period2	Tanzania	nkindu_dispensary__nzega_district_	-4.46547	32.8235			2023-05-01	2023-05-01	2023-05-01	imputed as midpoint of collection range
s0007_connelly_2024_zim	s0007_nkindu_dispensary__nzega_district__period3	Tanzania	nkindu_dispensary__nzega_district_	-4.46547	32.8235			2023-06-01	2023-06-01	2023-06-01	imputed as midpoint of collection range
s0007_connelly_2024_zim	s0007_nkindu_dispensary__nzega_district__period4	Tanzania	nkindu_dispensary__nzega_district_	-4.46547	32.8235			2023-07-01	2023-07-01	2023-07-01	imputed as midpoint of collection range
s0007_connelly_2024_zim	s0007_nkindu_dispensary__nzega_district__period5	Tanzania	nkindu_dispensary__nzega_district_	-4.46547	32.8235			2023-09-01	2023-09-01	2023-09-01	imputed as midpoint of collection range
s0007_connelly_2024_zim	s0007_nkindu_dispensary__nzega_district__period6	Tanzania	nkindu_dispensary__nzega_district_	-4.46547	32.8235			2023-10-01	2023-10-01	2023-10-01	imputed as midpoint of collection range
s0007_connelly_2024_zim	s0007_nkindu_dispensary__nzega_district__period7	Tanzania	nkindu_dispensary__nzega_district_	-4.46547	32.8235			2023-11-01	2023-11-01	2023-11-01	imputed as midpoint of collection range
s0007_connelly_2024_zim	s0007_nkindu_dispensary__nzega_district__period8	Tanzania	nkindu_dispensary__nzega_district_	-4.46547	32.8235			2023-12-01	2023-12-01	2023-12-01	imputed as midpoint of collection range
s0007_connelly_2024_zim	s0007_nkindu_dispensary__nzega_district__period9	Tanzania	nkindu_dispensary__nzega_district_	-4.46547	32.8235			2024-01-01	2024-01-01	2024-01-01	imputed as midpoint of collection range
s0007_connelly_2024_zim	s0007_nour_alaa_nour_period1	Tanzania	nour_alaa_nour	-5.8105	39.2944			2022-10-01	2022-10-01	2022-10-01	imputed as midpoint of collection range
s0007_connelly_2024_zim	s0007_nour_alaa_nour_period2	Tanzania	nour_alaa_nour	-5.8105	39.2944			2023-01-01	2023-01-01	2023-01-01	imputed as midpoint of collection range
s0007_connelly_2024_zim	s0007_nour_alaa_nour_period3	Tanzania	nour_alaa_nour	-5.8105	39.2944			2023-02-01	2023-02-01	2023-02-01	imputed as midpoint of collection range
s0007_connelly_2024_zim	s0007_nour_alaa_nour_period4	Tanzania	nour_alaa_nour	-5.8105	39.2944			2023-03-01	2023-03-01	2023-03-01	imputed as midpoint of collection range
s0007_connelly_2024_zim	s0007_nour_alaa_nour_period5	Tanzania	nour_alaa_nour	-5.8105	39.2944			2023-04-01	2023-04-01	2023-04-01	imputed as midpoint of collection range
s0007_connelly_2024_zim	s0007_nour_alaa_nour_period6	Tanzania	nour_alaa_nour	-5.8105	39.2944			2023-05-01	2023-05-01	2023-05-01	imputed as midpoint of collection range
s0007_connelly_2024_zim	s0007_nour_alaa_nour_period7	Tanzania	nour_alaa_nour	-5.8105	39.2944			2023-06-01	2023-06-01	2023-06-01	imputed as midpoint of collection range
s0007_connelly_2024_zim	s0007_nour_alaa_nour_period8	Tanzania	nour_alaa_nour	-5.8105	39.2944			2023-07-01	2023-07-01	2023-07-01	imputed as midpoint of collection range
s0007_connelly_2024_zim	s0007_nour_alaa_nour_period9	Tanzania	nour_alaa_nour	-5.8105	39.2944			2023-08-01	2023-08-01	2023-08-01	imputed as midpoint of collection range
s0007_connelly_2024_zim	s0007_nungwi_phcu_period1	Tanzania	nungwi_phcu	-5.72742	39.2931			2023-01-01	2023-01-01	2023-01-01	imputed as midpoint of collection range
s0007_connelly_2024_zim	s0007_nungwi_phcu_period2	Tanzania	nungwi_phcu	-5.72742	39.2931			2023-03-01	2023-03-01	2023-03-01	imputed as midpoint of collection range
s0007_connelly_2024_zim	s0007_nungwi_phcu_period3	Tanzania	nungwi_phcu	-5.72742	39.2931			2023-05-01	2023-05-01	2023-05-01	imputed as midpoint of collection range
s0007_connelly_2024_zim	s0007_nungwi_phcu_period4	Tanzania	nungwi_phcu	-5.72742	39.2931			2023-06-01	2023-06-01	2023-06-01	imputed as midpoint of collection range
s0007_connelly_2024_zim	s0007_nungwi_phcu_period5	Tanzania	nungwi_phcu	-5.72742	39.2931			2023-08-01	2023-08-01	2023-08-01	imputed as midpoint of collection range
s0007_connelly_2024_zim	s0007_nyamisati_dispensary_period1	Tanzania	nyamisati_dispensary	-7.7849	39.2745			2022-09-01	2022-09-01	2022-09-01	imputed as midpoint of collection range
s0007_connelly_2024_zim	s0007_nyamisati_dispensary_period10	Tanzania	nyamisati_dispensary	-7.7849	39.2745			2023-07-01	2023-07-01	2023-07-01	imputed as midpoint of collection range
s0007_connelly_2024_zim	s0007_nyamisati_dispensary_period11	Tanzania	nyamisati_dispensary	-7.7849	39.2745			2023-08-01	2023-08-01	2023-08-01	imputed as midpoint of collection range
s0007_connelly_2024_zim	s0007_nyamisati_dispensary_period2	Tanzania	nyamisati_dispensary	-7.7849	39.2745			2022-10-01	2022-10-01	2022-10-01	imputed as midpoint of collection range
s0007_connelly_2024_zim	s0007_nyamisati_dispensary_period3	Tanzania	nyamisati_dispensary	-7.7849	39.2745			2022-11-01	2022-11-01	2022-11-01	imputed as midpoint of collection range
s0007_connelly_2024_zim	s0007_nyamisati_dispensary_period4	Tanzania	nyamisati_dispensary	-7.7849	39.2745			2022-12-01	2022-12-01	2022-12-01	imputed as midpoint of collection range
s0007_connelly_2024_zim	s0007_nyamisati_dispensary_period5	Tanzania	nyamisati_dispensary	-7.7849	39.2745			2023-01-01	2023-01-01	2023-01-01	imputed as midpoint of collection range
s0007_connelly_2024_zim	s0007_nyamisati_dispensary_period6	Tanzania	nyamisati_dispensary	-7.7849	39.2745			2023-02-01	2023-02-01	2023-02-01	imputed as midpoint of collection range
s0007_connelly_2024_zim	s0007_nyamisati_dispensary_period7	Tanzania	nyamisati_dispensary	-7.7849	39.2745			2023-04-01	2023-04-01	2023-04-01	imputed as midpoint of collection range
s0007_connelly_2024_zim	s0007_nyamisati_dispensary_period8	Tanzania	nyamisati_dispensary	-7.7849	39.2745			2023-05-01	2023-05-01	2023-05-01	imputed as midpoint of collection range
s0007_connelly_2024_zim	s0007_nyamisati_dispensary_period9	Tanzania	nyamisati_dispensary	-7.7849	39.2745			2023-06-01	2023-06-01	2023-06-01	imputed as midpoint of collection range
s0007_connelly_2024_zim	s0007_nyankumbu_health_center_period1	Tanzania	nyankumbu_health_center	-2.90613	32.2399			2022-05-01	2022-05-01	2022-05-01	imputed as midpoint of collection range
s0007_connelly_2024_zim	s0007_nyankumbu_health_center_period10	Tanzania	nyankumbu_health_center	-2.90613	32.2399			2023-09-01	2023-09-01	2023-09-01	imputed as midpoint of collection range
s0007_connelly_2024_zim	s0007_nyankumbu_health_center_period2	Tanzania	nyankumbu_health_center	-2.90613	32.2399			2022-08-01	2022-08-01	2022-08-01	imputed as midpoint of collection range
s0007_connelly_2024_zim	s0007_nyankumbu_health_center_period3	Tanzania	nyankumbu_health_center	-2.90613	32.2399			2022-09-01	2022-09-01	2022-09-01	imputed as midpoint of collection range
s0007_connelly_2024_zim	s0007_nyankumbu_health_center_period4	Tanzania	nyankumbu_health_center	-2.90613	32.2399			2022-12-01	2022-12-01	2022-12-01	imputed as midpoint of collection range
s0007_connelly_2024_zim	s0007_nyankumbu_health_center_period5	Tanzania	nyankumbu_health_center	-2.90613	32.2399			2023-03-01	2023-03-01	2023-03-01	imputed as midpoint of collection range
s0007_connelly_2024_zim	s0007_nyankumbu_health_center_period6	Tanzania	nyankumbu_health_center	-2.90613	32.2399			2023-04-01	2023-04-01	2023-04-01	imputed as midpoint of collection range
s0007_connelly_2024_zim	s0007_nyankumbu_health_center_period7	Tanzania	nyankumbu_health_center	-2.90613	32.2399			2023-06-01	2023-06-01	2023-06-01	imputed as midpoint of collection range
s0007_connelly_2024_zim	s0007_nyankumbu_health_center_period8	Tanzania	nyankumbu_health_center	-2.90613	32.2399			2023-07-01	2023-07-01	2023-07-01	imputed as midpoint of collection range
s0007_connelly_2024_zim	s0007_nyankumbu_health_center_period9	Tanzania	nyankumbu_health_center	-2.90613	32.2399			2023-08-01	2023-08-01	2023-08-01	imputed as midpoint of collection range
s0007_connelly_2024_zim	s0007_pongwe_period1	Tanzania	pongwe	-6.05802	39.4142			2023-06-01	2023-06-01	2023-06-01	imputed as midpoint of collection range
s0007_connelly_2024_zim	s0007_pongwe_period2	Tanzania	pongwe	-6.05802	39.4142			2023-08-01	2023-08-01	2023-08-01	imputed as midpoint of collection range
s0007_connelly_2024_zim	s0007_pwani_mchangani_phcu_period1	Tanzania	pwani_mchangani_phcu	-5.91915	39.3548			2022-11-01	2022-11-01	2022-11-01	imputed as midpoint of collection range
s0007_connelly_2024_zim	s0007_pwani_mchangani_phcu_period2	Tanzania	pwani_mchangani_phcu	-5.91915	39.3548			2023-02-01	2023-02-01	2023-02-01	imputed as midpoint of collection range
s0007_connelly_2024_zim	s0007_pwani_mchangani_phcu_period3	Tanzania	pwani_mchangani_phcu	-5.91915	39.3548			2023-03-01	2023-03-01	2023-03-01	imputed as midpoint of collection range
s0007_connelly_2024_zim	s0007_pwani_mchangani_phcu_period4	Tanzania	pwani_mchangani_phcu	-5.91915	39.3548			2023-04-01	2023-04-01	2023-04-01	imputed as midpoint of collection range
s0007_connelly_2024_zim	s0007_pwani_mchangani_phcu_period5	Tanzania	pwani_mchangani_phcu	-5.91915	39.3548			2023-07-01	2023-07-01	2023-07-01	imputed as midpoint of collection range
s0007_connelly_2024_zim	s0007_pwani_mchangani_phcu_period6	Tanzania	pwani_mchangani_phcu	-5.91915	39.3548			2023-08-01	2023-08-01	2023-08-01	imputed as midpoint of collection range
s0007_connelly_2024_zim	s0007_pwani_mchangani_phcu_period7	Tanzania	pwani_mchangani_phcu	-5.91915	39.3548			2023-09-01	2023-09-01	2023-09-01	imputed as midpoint of collection range
s0007_connelly_2024_zim	s0007_raha_leo_period1	Tanzania	raha_leo	-6.16486	39.2022			2022-06-01	2022-06-01	2022-06-01	imputed as midpoint of collection range
s0007_connelly_2024_zim	s0007_raha_leo_period10	Tanzania	raha_leo	-6.16486	39.2022			2023-06-01	2023-06-01	2023-06-01	imputed as midpoint of collection range
s0007_connelly_2024_zim	s0007_raha_leo_period11	Tanzania	raha_leo	-6.16486	39.2022			2023-07-01	2023-07-01	2023-07-01	imputed as midpoint of collection range
s0007_connelly_2024_zim	s0007_raha_leo_period12	Tanzania	raha_leo	-6.16486	39.2022			2023-08-01	2023-08-01	2023-08-01	imputed as midpoint of collection range
s0007_connelly_2024_zim	s0007_raha_leo_period13	Tanzania	raha_leo	-6.16486	39.2022			2023-09-01	2023-09-01	2023-09-01	imputed as midpoint of collection range
s0007_connelly_2024_zim	s0007_raha_leo_period14	Tanzania	raha_leo	-6.16486	39.2022			2023-10-01	2023-10-01	2023-10-01	imputed as midpoint of collection range
s0007_connelly_2024_zim	s0007_raha_leo_period2	Tanzania	raha_leo	-6.16486	39.2022			2022-07-01	2022-07-01	2022-07-01	imputed as midpoint of collection range
s0007_connelly_2024_zim	s0007_raha_leo_period3	Tanzania	raha_leo	-6.16486	39.2022			2022-10-01	2022-10-01	2022-10-01	imputed as midpoint of collection range
s0007_connelly_2024_zim	s0007_raha_leo_period4	Tanzania	raha_leo	-6.16486	39.2022			2022-12-01	2022-12-01	2022-12-01	imputed as midpoint of collection range
s0007_connelly_2024_zim	s0007_raha_leo_period5	Tanzania	raha_leo	-6.16486	39.2022			2023-01-01	2023-01-01	2023-01-01	imputed as midpoint of collection range
s0007_connelly_2024_zim	s0007_raha_leo_period6	Tanzania	raha_leo	-6.16486	39.2022			2023-02-01	2023-02-01	2023-02-01	imputed as midpoint of collection range
s0007_connelly_2024_zim	s0007_raha_leo_period7	Tanzania	raha_leo	-6.16486	39.2022			2023-03-01	2023-03-01	2023-03-01	imputed as midpoint of collection range
s0007_connelly_2024_zim	s0007_raha_leo_period8	Tanzania	raha_leo	-6.16486	39.2022			2023-04-01	2023-04-01	2023-04-01	imputed as midpoint of collection range
s0007_connelly_2024_zim	s0007_raha_leo_period9	Tanzania	raha_leo	-6.16486	39.2022			2023-05-01	2023-05-01	2023-05-01	imputed as midpoint of collection range
s0007_connelly_2024_zim	s0007_sahal_hospital_period1	Tanzania	sahal_hospital	-6.17215	39.2494			2023-03-01	2023-03-01	2023-03-01	imputed as midpoint of collection range
s0007_connelly_2024_zim	s0007_sahal_hospital_period2	Tanzania	sahal_hospital	-6.17215	39.2494			2023-04-01	2023-04-01	2023-04-01	imputed as midpoint of collection range
s0007_connelly_2024_zim	s0007_sahal_hospital_period3	Tanzania	sahal_hospital	-6.17215	39.2494			2023-05-01	2023-05-01	2023-05-01	imputed as midpoint of collection range
s0007_connelly_2024_zim	s0007_sahal_hospital_period4	Tanzania	sahal_hospital	-6.17215	39.2494			2023-06-01	2023-06-01	2023-06-01	imputed as midpoint of collection range
s0007_connelly_2024_zim	s0007_sahal_hospital_period5	Tanzania	sahal_hospital	-6.17215	39.2494			2023-07-01	2023-07-01	2023-07-01	imputed as midpoint of collection range
s0007_connelly_2024_zim	s0007_sahal_hospital_period6	Tanzania	sahal_hospital	-6.17215	39.2494			2023-08-01	2023-08-01	2023-08-01	imputed as midpoint of collection range
s0007_connelly_2024_zim	s0007_semembela_dispensary__nzega_district__period1	Tanzania	semembela_dispensary__nzega_district_	-4.32718	32.6662			2023-05-01	2023-05-01	2023-05-01	imputed as midpoint of collection range
s0007_connelly_2024_zim	s0007_semembela_dispensary__nzega_district__period2	Tanzania	semembela_dispensary__nzega_district_	-4.32718	32.6662			2023-06-01	2023-06-01	2023-06-01	imputed as midpoint of collection range
s0007_connelly_2024_zim	s0007_semembela_dispensary__nzega_district__period3	Tanzania	semembela_dispensary__nzega_district_	-4.32718	32.6662			2023-07-01	2023-07-01	2023-07-01	imputed as midpoint of collection range
s0007_connelly_2024_zim	s0007_semembela_dispensary__nzega_district__period4	Tanzania	semembela_dispensary__nzega_district_	-4.32718	32.6662			2023-08-01	2023-08-01	2023-08-01	imputed as midpoint of collection range
s0007_connelly_2024_zim	s0007_semembela_dispensary__nzega_district__period5	Tanzania	semembela_dispensary__nzega_district_	-4.32718	32.6662			2023-10-01	2023-10-01	2023-10-01	imputed as midpoint of collection range
s0007_connelly_2024_zim	s0007_semembela_dispensary__nzega_district__period6	Tanzania	semembela_dispensary__nzega_district_	-4.32718	32.6662			2023-11-01	2023-11-01	2023-11-01	imputed as midpoint of collection range
s0007_connelly_2024_zim	s0007_semembela_dispensary__nzega_district__period7	Tanzania	semembela_dispensary__nzega_district_	-4.32718	32.6662			2023-12-01	2023-12-01	2023-12-01	imputed as midpoint of collection range
s0007_connelly_2024_zim	s0007_semembela_dispensary__nzega_district__period8	Tanzania	semembela_dispensary__nzega_district_	-4.32718	32.6662			2024-01-01	2024-01-01	2024-01-01	imputed as midpoint of collection range
s0007_connelly_2024_zim	s0007_shash_dispensary_period1	Tanzania	shash_dispensary	-6.18333	39.2331			2022-11-01	2022-11-01	2022-11-01	imputed as midpoint of collection range
s0007_connelly_2024_zim	s0007_shash_dispensary_period2	Tanzania	shash_dispensary	-6.18333	39.2331			2023-02-01	2023-02-01	2023-02-01	imputed as midpoint of collection range
s0007_connelly_2024_zim	s0007_shash_dispensary_period3	Tanzania	shash_dispensary	-6.18333	39.2331			2023-03-01	2023-03-01	2023-03-01	imputed as midpoint of collection range
s0007_connelly_2024_zim	s0007_shash_dispensary_period4	Tanzania	shash_dispensary	-6.18333	39.2331			2023-05-01	2023-05-01	2023-05-01	imputed as midpoint of collection range
s0007_connelly_2024_zim	s0007_shash_dispensary_period5	Tanzania	shash_dispensary	-6.18333	39.2331			2023-06-01	2023-06-01	2023-06-01	imputed as midpoint of collection range
s0007_connelly_2024_zim	s0007_shash_dispensary_period6	Tanzania	shash_dispensary	-6.18333	39.2331			2023-07-01	2023-07-01	2023-07-01	imputed as midpoint of collection range
s0007_connelly_2024_zim	s0007_shash_dispensary_period7	Tanzania	shash_dispensary	-6.18333	39.2331			2023-08-01	2023-08-01	2023-08-01	imputed as midpoint of collection range
s0007_connelly_2024_zim	s0007_shaurimoyo_period1	Tanzania	shaurimoyo	-6.15671	39.208			2022-12-01	2022-12-01	2022-12-01	imputed as midpoint of collection range
s0007_connelly_2024_zim	s0007_shaurimoyo_period2	Tanzania	shaurimoyo	-6.15671	39.208			2023-02-01	2023-02-01	2023-02-01	imputed as midpoint of collection range
s0007_connelly_2024_zim	s0007_shaurimoyo_period3	Tanzania	shaurimoyo	-6.15671	39.208			2023-03-01	2023-03-01	2023-03-01	imputed as midpoint of collection range
s0007_connelly_2024_zim	s0007_shaurimoyo_period4	Tanzania	shaurimoyo	-6.15671	39.208			2023-04-01	2023-04-01	2023-04-01	imputed as midpoint of collection range
s0007_connelly_2024_zim	s0007_shaurimoyo_period5	Tanzania	shaurimoyo	-6.15671	39.208			2023-06-01	2023-06-01	2023-06-01	imputed as midpoint of collection range
s0007_connelly_2024_zim	s0007_shaurimoyo_period6	Tanzania	shaurimoyo	-6.15671	39.208			2023-07-01	2023-07-01	2023-07-01	imputed as midpoint of collection range
s0007_connelly_2024_zim	s0007_shaurimoyo_period7	Tanzania	shaurimoyo	-6.15671	39.208			2023-08-01	2023-08-01	2023-08-01	imputed as midpoint of collection range
s0007_connelly_2024_zim	s0007_shaurimoyo_period8	Tanzania	shaurimoyo	-6.15671	39.208			2023-09-01	2023-09-01	2023-09-01	imputed as midpoint of collection range
s0007_connelly_2024_zim	s0007_shaurimoyo_period9	Tanzania	shaurimoyo	-6.15671	39.208			2023-10-01	2023-10-01	2023-10-01	imputed as midpoint of collection range
s0007_connelly_2024_zim	s0007_shinyanga_district_hospital_period1	Tanzania	shinyanga_district_hospital	-3.6	33.153			2022-08-01	2022-08-01	2022-08-01	imputed as midpoint of collection range
s0007_connelly_2024_zim	s0007_shinyanga_district_hospital_period10	Tanzania	shinyanga_district_hospital	-3.6	33.153			2023-05-01	2023-05-01	2023-05-01	imputed as midpoint of collection range
s0007_connelly_2024_zim	s0007_shinyanga_district_hospital_period11	Tanzania	shinyanga_district_hospital	-3.6	33.153			2023-06-01	2023-06-01	2023-06-01	imputed as midpoint of collection range
s0007_connelly_2024_zim	s0007_shinyanga_district_hospital_period12	Tanzania	shinyanga_district_hospital	-3.6	33.153			2023-07-01	2023-07-01	2023-07-01	imputed as midpoint of collection range
s0007_connelly_2024_zim	s0007_shinyanga_district_hospital_period13	Tanzania	shinyanga_district_hospital	-3.6	33.153			2023-08-01	2023-08-01	2023-08-01	imputed as midpoint of collection range
s0007_connelly_2024_zim	s0007_shinyanga_district_hospital_period14	Tanzania	shinyanga_district_hospital	-3.6	33.153			2023-09-01	2023-09-01	2023-09-01	imputed as midpoint of collection range
s0007_connelly_2024_zim	s0007_shinyanga_district_hospital_period15	Tanzania	shinyanga_district_hospital	-3.6	33.153			2023-10-01	2023-10-01	2023-10-01	imputed as midpoint of collection range
s0007_connelly_2024_zim	s0007_shinyanga_district_hospital_period16	Tanzania	shinyanga_district_hospital	-3.6	33.153			2023-11-01	2023-11-01	2023-11-01	imputed as midpoint of collection range
s0007_connelly_2024_zim	s0007_shinyanga_district_hospital_period17	Tanzania	shinyanga_district_hospital	-3.6	33.153			2023-12-01	2023-12-01	2023-12-01	imputed as midpoint of collection range
s0007_connelly_2024_zim	s0007_shinyanga_district_hospital_period18	Tanzania	shinyanga_district_hospital	-3.6	33.153			2024-01-01	2024-01-01	2024-01-01	imputed as midpoint of collection range
s0007_connelly_2024_zim	s0007_shinyanga_district_hospital_period2	Tanzania	shinyanga_district_hospital	-3.6	33.153			2022-09-01	2022-09-01	2022-09-01	imputed as midpoint of collection range
s0007_connelly_2024_zim	s0007_shinyanga_district_hospital_period3	Tanzania	shinyanga_district_hospital	-3.6	33.153			2022-10-01	2022-10-01	2022-10-01	imputed as midpoint of collection range
s0007_connelly_2024_zim	s0007_shinyanga_district_hospital_period4	Tanzania	shinyanga_district_hospital	-3.6	33.153			2022-11-01	2022-11-01	2022-11-01	imputed as midpoint of collection range
s0007_connelly_2024_zim	s0007_shinyanga_district_hospital_period5	Tanzania	shinyanga_district_hospital	-3.6	33.153			2022-12-01	2022-12-01	2022-12-01	imputed as midpoint of collection range
s0007_connelly_2024_zim	s0007_shinyanga_district_hospital_period6	Tanzania	shinyanga_district_hospital	-3.6	33.153			2023-01-01	2023-01-01	2023-01-01	imputed as midpoint of collection range
s0007_connelly_2024_zim	s0007_shinyanga_district_hospital_period7	Tanzania	shinyanga_district_hospital	-3.6	33.153			2023-02-01	2023-02-01	2023-02-01	imputed as midpoint of collection range
s0007_connelly_2024_zim	s0007_shinyanga_district_hospital_period8	Tanzania	shinyanga_district_hospital	-3.6	33.153			2023-03-01	2023-03-01	2023-03-01	imputed as midpoint of collection range
s0007_connelly_2024_zim	s0007_shinyanga_district_hospital_period9	Tanzania	shinyanga_district_hospital	-3.6	33.153			2023-04-01	2023-04-01	2023-04-01	imputed as midpoint of collection range
s0007_connelly_2024_zim	s0007_st_camiliusn_dipensary	Tanzania	st_camiliusn_dipensary	-6.19195	39.2272			2023-07-01	2023-07-01	2023-07-01	imputed as midpoint of collection range
s0007_connelly_2024_zim	s0007_triple_j_medical_services_period1	Tanzania	triple_j_medical_services	-6.25581	39.2589			2023-01-01	2023-01-01	2023-01-01	imputed as midpoint of collection range
s0007_connelly_2024_zim	s0007_triple_j_medical_services_period2	Tanzania	triple_j_medical_services	-6.25581	39.2589			2023-02-01	2023-02-01	2023-02-01	imputed as midpoint of collection range
s0007_connelly_2024_zim	s0007_triple_j_medical_services_period3	Tanzania	triple_j_medical_services	-6.25581	39.2589			2023-03-01	2023-03-01	2023-03-01	imputed as midpoint of collection range
s0007_connelly_2024_zim	s0007_triple_j_medical_services_period4	Tanzania	triple_j_medical_services	-6.25581	39.2589			2023-04-01	2023-04-01	2023-04-01	imputed as midpoint of collection range
s0007_connelly_2024_zim	s0007_triple_j_medical_services_period5	Tanzania	triple_j_medical_services	-6.25581	39.2589			2023-05-01	2023-05-01	2023-05-01	imputed as midpoint of collection range
s0007_connelly_2024_zim	s0007_triple_j_medical_services_period6	Tanzania	triple_j_medical_services	-6.25581	39.2589			2023-06-01	2023-06-01	2023-06-01	imputed as midpoint of collection range
s0007_connelly_2024_zim	s0007_triple_j_medical_services_period7	Tanzania	triple_j_medical_services	-6.25581	39.2589			2023-07-01	2023-07-01	2023-07-01	imputed as midpoint of collection range
s0007_connelly_2024_zim	s0007_triple_j_medical_services_period8	Tanzania	triple_j_medical_services	-6.25581	39.2589			2023-08-01	2023-08-01	2023-08-01	imputed as midpoint of collection range
s0007_connelly_2024_zim	s0007_triple_j_medical_services_period9	Tanzania	triple_j_medical_services	-6.25581	39.2589			2023-09-01	2023-09-01	2023-09-01	imputed as midpoint of collection range
s0007_connelly_2024_zim	s0007_uhuru_health_center_period1	Tanzania	uhuru_health_center	-6.82517	37.6657			2022-08-01	2022-08-01	2022-08-01	imputed as midpoint of collection range
s0007_connelly_2024_zim	s0007_uhuru_health_center_period10	Tanzania	uhuru_health_center	-6.82517	37.6657			2023-06-01	2023-06-01	2023-06-01	imputed as midpoint of collection range
s0007_connelly_2024_zim	s0007_uhuru_health_center_period11	Tanzania	uhuru_health_center	-6.82517	37.6657			2023-07-01	2023-07-01	2023-07-01	imputed as midpoint of collection range
s0007_connelly_2024_zim	s0007_uhuru_health_center_period12	Tanzania	uhuru_health_center	-6.82517	37.6657			2023-08-01	2023-08-01	2023-08-01	imputed as midpoint of collection range
s0007_connelly_2024_zim	s0007_uhuru_health_center_period13	Tanzania	uhuru_health_center	-6.82517	37.6657			2023-09-01	2023-09-01	2023-09-01	imputed as midpoint of collection range
s0007_connelly_2024_zim	s0007_uhuru_health_center_period14	Tanzania	uhuru_health_center	-6.82517	37.6657			2023-10-01	2023-10-01	2023-10-01	imputed as midpoint of collection range
s0007_connelly_2024_zim	s0007_uhuru_health_center_period15	Tanzania	uhuru_health_center	-6.82517	37.6657			2023-11-01	2023-11-01	2023-11-01	imputed as midpoint of collection range
s0007_connelly_2024_zim	s0007_uhuru_health_center_period16	Tanzania	uhuru_health_center	-6.82517	37.6657			2023-12-01	2023-12-01	2023-12-01	imputed as midpoint of collection range
s0007_connelly_2024_zim	s0007_uhuru_health_center_period17	Tanzania	uhuru_health_center	-6.82517	37.6657			2024-01-01	2024-01-01	2024-01-01	imputed as midpoint of collection range
s0007_connelly_2024_zim	s0007_uhuru_health_center_period2	Tanzania	uhuru_health_center	-6.82517	37.6657			2022-09-01	2022-09-01	2022-09-01	imputed as midpoint of collection range
s0007_connelly_2024_zim	s0007_uhuru_health_center_period3	Tanzania	uhuru_health_center	-6.82517	37.6657			2022-10-01	2022-10-01	2022-10-01	imputed as midpoint of collection range
s0007_connelly_2024_zim	s0007_uhuru_health_center_period4	Tanzania	uhuru_health_center	-6.82517	37.6657			2022-11-01	2022-11-01	2022-11-01	imputed as midpoint of collection range
s0007_connelly_2024_zim	s0007_uhuru_health_center_period5	Tanzania	uhuru_health_center	-6.82517	37.6657			2022-12-01	2022-12-01	2022-12-01	imputed as midpoint of collection range
s0007_connelly_2024_zim	s0007_uhuru_health_center_period6	Tanzania	uhuru_health_center	-6.82517	37.6657			2023-01-01	2023-01-01	2023-01-01	imputed as midpoint of collection range
s0007_connelly_2024_zim	s0007_uhuru_health_center_period7	Tanzania	uhuru_health_center	-6.82517	37.6657			2023-02-01	2023-02-01	2023-02-01	imputed as midpoint of collection range
s0007_connelly_2024_zim	s0007_uhuru_health_center_period8	Tanzania	uhuru_health_center	-6.82517	37.6657			2023-04-01	2023-04-01	2023-04-01	imputed as midpoint of collection range
s0007_connelly_2024_zim	s0007_uhuru_health_center_period9	Tanzania	uhuru_health_center	-6.82517	37.6657			2023-05-01	2023-05-01	2023-05-01	imputed as midpoint of collection range
s0007_connelly_2024_zim	s0007_umbuji_period1	Tanzania	umbuji	-6.11846	39.3694			2023-02-01	2023-02-01	2023-02-01	imputed as midpoint of collection range
s0007_connelly_2024_zim	s0007_umbuji_period2	Tanzania	umbuji	-6.11846	39.3694			2023-05-01	2023-05-01	2023-05-01	imputed as midpoint of collection range
s0007_connelly_2024_zim	s0007_unone_dispensary__kilosa_district__period1	Tanzania	unone_dispensary__kilosa_district_	-6.5959	37.0767			2023-04-01	2023-04-01	2023-04-01	imputed as midpoint of collection range
s0007_connelly_2024_zim	s0007_unone_dispensary__kilosa_district__period2	Tanzania	unone_dispensary__kilosa_district_	-6.5959	37.0767			2023-05-01	2023-05-01	2023-05-01	imputed as midpoint of collection range
s0007_connelly_2024_zim	s0007_unone_dispensary__kilosa_district__period3	Tanzania	unone_dispensary__kilosa_district_	-6.5959	37.0767			2023-06-01	2023-06-01	2023-06-01	imputed as midpoint of collection range
s0007_connelly_2024_zim	s0007_unone_dispensary__kilosa_district__period4	Tanzania	unone_dispensary__kilosa_district_	-6.5959	37.0767			2023-07-01	2023-07-01	2023-07-01	imputed as midpoint of collection range
s0007_connelly_2024_zim	s0007_unone_dispensary__kilosa_district__period5	Tanzania	unone_dispensary__kilosa_district_	-6.5959	37.0767			2023-08-01	2023-08-01	2023-08-01	imputed as midpoint of collection range
s0007_connelly_2024_zim	s0007_upenja_period1	Tanzania	upenja	-5.98291	39.3149			2022-12-01	2022-12-01	2022-12-01	imputed as midpoint of collection range
s0007_connelly_2024_zim	s0007_upenja_period3	Tanzania	upenja	-5.98291	39.3149			2023-02-01	2023-02-01	2023-02-01	imputed as midpoint of collection range
s0007_connelly_2024_zim	s0007_upenja_period4	Tanzania	upenja	-5.98291	39.3149			2023-03-01	2023-03-01	2023-03-01	imputed as midpoint of collection range
s0007_connelly_2024_zim	s0007_upenja_period5	Tanzania	upenja	-5.98291	39.3149			2023-05-01	2023-05-01	2023-05-01	imputed as midpoint of collection range
s0007_connelly_2024_zim	s0007_upenja_period6	Tanzania	upenja	-5.98291	39.3149			2023-06-01	2023-06-01	2023-06-01	imputed as midpoint of collection range
s0007_connelly_2024_zim	s0007_upenja_period7	Tanzania	upenja	-5.98291	39.3149			2023-07-01	2023-07-01	2023-07-01	imputed as midpoint of collection range
s0007_connelly_2024_zim	s0007_ushetu_district_hospital_period1	Tanzania	ushetu_district_hospital	-4.12183	32.3909			2022-04-01	2022-04-01	2022-04-01	imputed as midpoint of collection range
s0007_connelly_2024_zim	s0007_ushetu_district_hospital_period10	Tanzania	ushetu_district_hospital	-4.12183	32.3909			2023-04-01	2023-04-01	2023-04-01	imputed as midpoint of collection range
s0007_connelly_2024_zim	s0007_ushetu_district_hospital_period11	Tanzania	ushetu_district_hospital	-4.12183	32.3909			2023-05-01	2023-05-01	2023-05-01	imputed as midpoint of collection range
s0007_connelly_2024_zim	s0007_ushetu_district_hospital_period12	Tanzania	ushetu_district_hospital	-4.12183	32.3909			2023-08-01	2023-08-01	2023-08-01	imputed as midpoint of collection range
s0007_connelly_2024_zim	s0007_ushetu_district_hospital_period13	Tanzania	ushetu_district_hospital	-4.12183	32.3909			2023-09-01	2023-09-01	2023-09-01	imputed as midpoint of collection range
s0007_connelly_2024_zim	s0007_ushetu_district_hospital_period14	Tanzania	ushetu_district_hospital	-4.12183	32.3909			2023-10-01	2023-10-01	2023-10-01	imputed as midpoint of collection range
s0007_connelly_2024_zim	s0007_ushetu_district_hospital_period15	Tanzania	ushetu_district_hospital	-4.12183	32.3909			2023-11-01	2023-11-01	2023-11-01	imputed as midpoint of collection range
s0007_connelly_2024_zim	s0007_ushetu_district_hospital_period16	Tanzania	ushetu_district_hospital	-4.12183	32.3909			2023-12-01	2023-12-01	2023-12-01	imputed as midpoint of collection range
s0007_connelly_2024_zim	s0007_ushetu_district_hospital_period2	Tanzania	ushetu_district_hospital	-4.12183	32.3909			2022-07-01	2022-07-01	2022-07-01	imputed as midpoint of collection range
s0007_connelly_2024_zim	s0007_ushetu_district_hospital_period3	Tanzania	ushetu_district_hospital	-4.12183	32.3909			2022-08-01	2022-08-01	2022-08-01	imputed as midpoint of collection range
s0007_connelly_2024_zim	s0007_ushetu_district_hospital_period4	Tanzania	ushetu_district_hospital	-4.12183	32.3909			2022-09-01	2022-09-01	2022-09-01	imputed as midpoint of collection range
s0007_connelly_2024_zim	s0007_ushetu_district_hospital_period5	Tanzania	ushetu_district_hospital	-4.12183	32.3909			2022-10-01	2022-10-01	2022-10-01	imputed as midpoint of collection range
s0007_connelly_2024_zim	s0007_ushetu_district_hospital_period6	Tanzania	ushetu_district_hospital	-4.12183	32.3909			2022-12-01	2022-12-01	2022-12-01	imputed as midpoint of collection range
s0007_connelly_2024_zim	s0007_ushetu_district_hospital_period7	Tanzania	ushetu_district_hospital	-4.12183	32.3909			2023-01-01	2023-01-01	2023-01-01	imputed as midpoint of collection range
s0007_connelly_2024_zim	s0007_ushetu_district_hospital_period8	Tanzania	ushetu_district_hospital	-4.12183	32.3909			2023-02-01	2023-02-01	2023-02-01	imputed as midpoint of collection range
s0007_connelly_2024_zim	s0007_ushetu_district_hospital_period9	Tanzania	ushetu_district_hospital	-4.12183	32.3909			2023-03-01	2023-03-01	2023-03-01	imputed as midpoint of collection range
s0007_connelly_2024_zim	s0007_utapoa_dispensary_period1	Tanzania	utapoa_dispensary	-6.16234	39.2089			2022-05-01	2022-05-01	2022-05-01	imputed as midpoint of collection range
s0007_connelly_2024_zim	s0007_utapoa_dispensary_period10	Tanzania	utapoa_dispensary	-6.16234	39.2089			2023-06-01	2023-06-01	2023-06-01	imputed as midpoint of collection range
s0007_connelly_2024_zim	s0007_utapoa_dispensary_period11	Tanzania	utapoa_dispensary	-6.16234	39.2089			2023-07-01	2023-07-01	2023-07-01	imputed as midpoint of collection range
s0007_connelly_2024_zim	s0007_utapoa_dispensary_period12	Tanzania	utapoa_dispensary	-6.16234	39.2089			2023-08-01	2023-08-01	2023-08-01	imputed as midpoint of collection range
s0007_connelly_2024_zim	s0007_utapoa_dispensary_period13	Tanzania	utapoa_dispensary	-6.16234	39.2089			2023-11-01	2023-11-01	2023-11-01	imputed as midpoint of collection range
s0007_connelly_2024_zim	s0007_utapoa_dispensary_period2	Tanzania	utapoa_dispensary	-6.16234	39.2089			2022-06-01	2022-06-01	2022-06-01	imputed as midpoint of collection range
s0007_connelly_2024_zim	s0007_utapoa_dispensary_period3	Tanzania	utapoa_dispensary	-6.16234	39.2089			2022-07-01	2022-07-01	2022-07-01	imputed as midpoint of collection range
s0007_connelly_2024_zim	s0007_utapoa_dispensary_period4	Tanzania	utapoa_dispensary	-6.16234	39.2089			2022-09-01	2022-09-01	2022-09-01	imputed as midpoint of collection range
s0007_connelly_2024_zim	s0007_utapoa_dispensary_period5	Tanzania	utapoa_dispensary	-6.16234	39.2089			2023-01-01	2023-01-01	2023-01-01	imputed as midpoint of collection range
s0007_connelly_2024_zim	s0007_utapoa_dispensary_period6	Tanzania	utapoa_dispensary	-6.16234	39.2089			2023-02-01	2023-02-01	2023-02-01	imputed as midpoint of collection range
s0007_connelly_2024_zim	s0007_utapoa_dispensary_period7	Tanzania	utapoa_dispensary	-6.16234	39.2089			2023-03-01	2023-03-01	2023-03-01	imputed as midpoint of collection range
s0007_connelly_2024_zim	s0007_utapoa_dispensary_period8	Tanzania	utapoa_dispensary	-6.16234	39.2089			2023-04-01	2023-04-01	2023-04-01	imputed as midpoint of collection range
s0007_connelly_2024_zim	s0007_utapoa_dispensary_period9	Tanzania	utapoa_dispensary	-6.16234	39.2089			2023-05-01	2023-05-01	2023-05-01	imputed as midpoint of collection range
s0007_connelly_2024_zim	s0007_uzini_period1	Tanzania	uzini	-6.07339	39.3292			2022-12-01	2022-12-01	2022-12-01	imputed as midpoint of collection range
s0007_connelly_2024_zim	s0007_uzini_period2	Tanzania	uzini	-6.07339	39.3292			2023-01-01	2023-01-01	2023-01-01	imputed as midpoint of collection range
s0007_connelly_2024_zim	s0007_uzini_period3	Tanzania	uzini	-6.07339	39.3292			2023-02-01	2023-02-01	2023-02-01	imputed as midpoint of collection range
s0007_connelly_2024_zim	s0007_uzini_period4	Tanzania	uzini	-6.07339	39.3292			2023-04-01	2023-04-01	2023-04-01	imputed as midpoint of collection range
s0007_connelly_2024_zim	s0007_uzini_period5	Tanzania	uzini	-6.07339	39.3292			2023-05-01	2023-05-01	2023-05-01	imputed as midpoint of collection range
s0007_connelly_2024_zim	s0007_uzini_period6	Tanzania	uzini	-6.07339	39.3292			2023-06-01	2023-06-01	2023-06-01	imputed as midpoint of collection range
s0007_connelly_2024_zim	s0007_uzini_period7	Tanzania	uzini	-6.07339	39.3292			2023-07-01	2023-07-01	2023-07-01	imputed as midpoint of collection range
s0007_connelly_2024_zim	s0007_uzini_period8	Tanzania	uzini	-6.07339	39.3292			2023-08-01	2023-08-01	2023-08-01	imputed as midpoint of collection range
s0007_connelly_2024_zim	s0007_ziwani_polisi_period1	Tanzania	ziwani_polisi	-6.17206	39.2045			2022-10-01	2022-10-01	2022-10-01	imputed as midpoint of collection range
s0007_connelly_2024_zim	s0007_ziwani_polisi_period10	Tanzania	ziwani_polisi	-6.17206	39.2045			2023-09-01	2023-09-01	2023-09-01	imputed as midpoint of collection range
s0007_connelly_2024_zim	s0007_ziwani_polisi_period11	Tanzania	ziwani_polisi	-6.17206	39.2045			2023-10-01	2023-10-01	2023-10-01	imputed as midpoint of collection range
s0007_connelly_2024_zim	s0007_ziwani_polisi_period2	Tanzania	ziwani_polisi	-6.17206	39.2045			2022-12-01	2022-12-01	2022-12-01	imputed as midpoint of collection range
s0007_connelly_2024_zim	s0007_ziwani_polisi_period3	Tanzania	ziwani_polisi	-6.17206	39.2045			2023-01-01	2023-01-01	2023-01-01	imputed as midpoint of collection range
s0007_connelly_2024_zim	s0007_ziwani_polisi_period4	Tanzania	ziwani_polisi	-6.17206	39.2045			2023-02-01	2023-02-01	2023-02-01	imputed as midpoint of collection range
s0007_connelly_2024_zim	s0007_ziwani_polisi_period5	Tanzania	ziwani_polisi	-6.17206	39.2045			2023-03-01	2023-03-01	2023-03-01	imputed as midpoint of collection range
s0007_connelly_2024_zim	s0007_ziwani_polisi_period6	Tanzania	ziwani_polisi	-6.17206	39.2045			2023-04-01	2023-04-01	2023-04-01	imputed as midpoint of collection range
s0007_connelly_2024_zim	s0007_ziwani_polisi_period7	Tanzania	ziwani_polisi	-6.17206	39.2045			2023-05-01	2023-05-01	2023-05-01	imputed as midpoint of collection range
s0007_connelly_2024_zim	s0007_ziwani_polisi_period8	Tanzania	ziwani_polisi	-6.17206	39.2045			2023-06-01	2023-06-01	2023-06-01	imputed as midpoint of collection range
s0007_connelly_2024_zim	s0007_ziwani_polisi_period9	Tanzania	ziwani_polisi	-6.17206	39.2045			2023-07-01	2023-07-01	2023-07-01	imputed as midpoint of collection range
s0007_connelly_2024_zim	s0007_znz_clinic_period1	Tanzania	znz_clinic	-6.1485	39.2536			2022-12-01	2022-12-01	2022-12-01	imputed as midpoint of collection range
s0007_connelly_2024_zim	s0007_znz_clinic_period2	Tanzania	znz_clinic	-6.1485	39.2536			2023-01-01	2023-01-01	2023-01-01	imputed as midpoint of collection range
s0007_connelly_2024_zim	s0007_znz_clinic_period3	Tanzania	znz_clinic	-6.1485	39.2536			2023-04-01	2023-04-01	2023-04-01	imputed as midpoint of collection range
s0007_connelly_2024_zim	s0007_znz_clinic_period4	Tanzania	znz_clinic	-6.1485	39.2536			2023-05-01	2023-05-01	2023-05-01	imputed as midpoint of collection range
s0007_connelly_2024_zim	s0007_znz_clinic_period5	Tanzania	znz_clinic	-6.1485	39.2536			2023-07-01	2023-07-01	2023-07-01	imputed as midpoint of collection range
s0007_connelly_2024_zim	s0007_znz_clinic_period6	Tanzania	znz_clinic	-6.1485	39.2536			2023-08-01	2023-08-01	2023-08-01	imputed as midpoint of collection range
s0010_karamoko_mgem_unpub	s0010_Bafoulabe	Mali	Bafoulabe	13.2049	-10.4515			2023-01-01	2023-01-01	2023-01-01	imputed as midpoint of collection range
s0010_karamoko_mgem_unpub	s0010_Bamako	Mali	Bamako	12.6029	-7.96582			2023-01-01	2023-01-01	2023-01-01	imputed as midpoint of collection range
s0010_karamoko_mgem_unpub	s0010_Dioila	Mali	Dioila	12.4962	-6.79582			2023-01-01	2023-01-01	2023-01-01	imputed as midpoint of collection range
s0010_karamoko_mgem_unpub	s0010_Dire	Mali	Dire	16.2606	-3.394			2023-01-01	2023-01-01	2023-01-01	imputed as midpoint of collection range
s0010_karamoko_mgem_unpub	s0010_Djenne	Mali	Djenne	13.9058	-4.56178			2023-01-01	2023-01-01	2023-01-01	imputed as midpoint of collection range
s0010_karamoko_mgem_unpub	s0010_Gao	Mali	Gao	16.2632	-0.0393319			2023-01-01	2023-01-01	2023-01-01	imputed as midpoint of collection range
s0010_karamoko_mgem_unpub	s0010_Kidal	Mali	Kidal	18.4415	1.41243			2023-01-01	2023-01-01	2023-01-01	imputed as midpoint of collection range
s0010_karamoko_mgem_unpub	s0010_Kita	Mali	Kita	13.0417	-9.49368			2023-01-01	2023-01-01	2023-01-01	imputed as midpoint of collection range
s0010_karamoko_mgem_unpub	s0010_Kolondieba	Mali	Kolondieba	11.0979	-6.89641			2023-01-01	2023-01-01	2023-01-01	imputed as midpoint of collection range
s0010_karamoko_mgem_unpub	s0010_Nioro	Mali	Nioro	15.2265	-9.58401			2023-01-01	2023-01-01	2023-01-01	imputed as midpoint of collection range
s0010_karamoko_mgem_unpub	s0010_Segou	Mali	Segou	13.3948	-6.14371			2023-01-01	2023-01-01	2023-01-01	imputed as midpoint of collection range
s0010_karamoko_mgem_unpub	s0010_Taoudeni	Mali	Taoudeni	22.6765	-3.97891			2023-01-01	2023-01-01	2023-01-01	imputed as midpoint of collection range
s0010_karamoko_mgem_unpub	s0010_Yelimane	Mali	Yelimane	15.1177	-10.5738			2023-01-01	2023-01-01	2023-01-01	imputed as midpoint of collection range
s0011_jacques_mari_gmms_unpub	s0011_Melen_period1	Gabon	Melen	0.400097	9.51628			2021-01-01	2021-01-01	2021-01-01	imputed as midpoint of collection range
s0011_jacques_mari_gmms_unpub	s0011_Melen_period2	Gabon	Melen	0.400097	9.51628			2022-01-01	2022-01-01	2022-01-01	imputed as midpoint of collection range
s0011_jacques_mari_gmms_unpub	s0011_Melen_period3	Gabon	Melen	0.400097	9.51628			2023-01-01	2023-01-01	2023-01-01	imputed as midpoint of collection range
s0012_tes_kagera_tza	s0012_Bukangara_Medical_Center	Tanzania	Bukangara Medical Center	-1.71981	31.0248			2021-04-22	2021-09-02	2021-06-27	imputed as midpoint of collection range
s0013_msmt_tza_21	s0013_bkg	Tanzania	bkg	-1.7192	31.0243			2021-01-01	2021-01-01	2021-01-01	imputed as midpoint of collection range
s0013_msmt_tza_21	s0013_but	Tanzania	but	-1.49015	31.4988			2021-01-01	2021-01-01	2021-01-01	imputed as midpoint of collection range
s0013_msmt_tza_21	s0013_buz	Tanzania	buz	-1.1601	31.8126			2021-01-01	2021-01-01	2021-01-01	imputed as midpoint of collection range
s0013_msmt_tza_21	s0013_bwg	Tanzania	bwg	-5.31678	36.5945			2021-01-01	2021-01-01	2021-01-01	imputed as midpoint of collection range
s0013_msmt_tza_21	s0013_chp	Tanzania	chp	-6.8953	36.0441			2021-01-01	2021-01-01	2021-01-01	imputed as midpoint of collection range
s0013_msmt_tza_21	s0013_chr	Tanzania	chr	-6.92326	39.2555			2021-01-01	2021-01-01	2021-01-01	imputed as midpoint of collection range
s0013_msmt_tza_21	s0013_chz	Tanzania	chz	-6.15985	36.23			2021-01-01	2021-01-01	2021-01-01	imputed as midpoint of collection range
s0013_msmt_tza_21	s0013_cmz	Tanzania	cmz	-6.95058	39.2281			2021-01-01	2021-01-01	2021-01-01	imputed as midpoint of collection range
s0013_msmt_tza_21	s0013_ctr	Tanzania	ctr	-1.8999	33.3941			2021-01-01	2021-01-01	2021-01-01	imputed as midpoint of collection range
s0013_msmt_tza_21	s0013_cvu	Tanzania	cvu	-2.49757	30.5986			2021-01-01	2021-01-01	2021-01-01	imputed as midpoint of collection range
s0013_msmt_tza_21	s0013_eng	Tanzania	eng	-5.54393	36.4579			2021-01-01	2021-01-01	2021-01-01	imputed as midpoint of collection range
s0013_msmt_tza_21	s0013_gba	Tanzania	gba	-6.74071	39.1578			2021-01-01	2021-01-01	2021-01-01	imputed as midpoint of collection range
s0013_msmt_tza_21	s0013_gug	Tanzania	gug	-4.58989	37.8788			2021-01-01	2021-01-01	2021-01-01	imputed as midpoint of collection range
s0013_msmt_tza_21	s0013_hdr	Tanzania	hdr	-4.50859	37.9111			2021-01-01	2021-01-01	2021-01-01	imputed as midpoint of collection range
s0013_msmt_tza_21	s0013_ibg	Tanzania	ibg	-6.22457	36.471			2021-01-01	2021-01-01	2021-01-01	imputed as midpoint of collection range
s0013_msmt_tza_21	s0013_igu	Tanzania	igu	-3.99567	33.7076			2021-01-01	2021-01-01	2021-01-01	imputed as midpoint of collection range
s0013_msmt_tza_21	s0013_igw	Tanzania	igw	-4.74766	33.6055			2021-01-01	2021-01-01	2021-01-01	imputed as midpoint of collection range
s0013_msmt_tza_21	s0013_ikd	Tanzania	ikd	-9.08124	35.2377			2021-01-01	2021-01-01	2021-01-01	imputed as midpoint of collection range
s0013_msmt_tza_21	s0013_ikn	Tanzania	ikn	-8.9873	32.4135			2021-01-01	2021-01-01	2021-01-01	imputed as midpoint of collection range
s0013_msmt_tza_21	s0013_ipn	Tanzania	ipn	-9.1279	32.7933			2021-01-01	2021-01-01	2021-01-01	imputed as midpoint of collection range
s0013_msmt_tza_21	s0013_isa	Tanzania	isa	-9.15992	32.5174			2021-01-01	2021-01-01	2021-01-01	imputed as midpoint of collection range
s0013_msmt_tza_21	s0013_iwl	Tanzania	iwl	-10.3722	34.6125			2021-01-01	2021-01-01	2021-01-01	imputed as midpoint of collection range
s0013_msmt_tza_21	s0013_izg	Tanzania	izg	-5.26207	32.2816			2021-01-01	2021-01-01	2021-01-01	imputed as midpoint of collection range
s0013_msmt_tza_21	s0013_izi	Tanzania	izi	-5.2192	32.4066			2021-01-01	2021-01-01	2021-01-01	imputed as midpoint of collection range
s0013_msmt_tza_21	s0013_kal	Tanzania	kal	-4.43566	38.0856			2021-01-01	2021-01-01	2021-01-01	imputed as midpoint of collection range
s0013_msmt_tza_21	s0013_kan	Tanzania	kan	-10.7247	38.9785			2021-01-01	2021-01-01	2021-01-01	imputed as midpoint of collection range
s0013_msmt_tza_21	s0013_kap	Tanzania	kap	-8.06515	32.6848			2021-01-01	2021-01-01	2021-01-01	imputed as midpoint of collection range
s0013_msmt_tza_21	s0013_kas	Tanzania	kas	-5.11701	33.1164			2021-01-01	2021-01-01	2021-01-01	imputed as midpoint of collection range
s0013_msmt_tza_21	s0013_kbd	Tanzania	kbd	-6.88976	39.3389			2021-01-01	2021-01-01	2021-01-01	imputed as midpoint of collection range
s0013_msmt_tza_21	s0013_kgb	Tanzania	kgb	-5.11685	33.1162			2021-01-01	2021-01-01	2021-01-01	imputed as midpoint of collection range
s0013_msmt_tza_21	s0013_kgl	Tanzania	kgl	-10.3795	34.7174			2021-01-01	2021-01-01	2021-01-01	imputed as midpoint of collection range
s0013_msmt_tza_21	s0013_kgr	Tanzania	kgr	-3.6557	37.59			2021-01-01	2021-01-01	2021-01-01	imputed as midpoint of collection range
s0013_msmt_tza_21	s0013_kjg	Tanzania	kjg	-5.40042	37.1856			2021-01-01	2021-01-01	2021-01-01	imputed as midpoint of collection range
s0013_msmt_tza_21	s0013_knm	Tanzania	knm	-1.3842	34.4058			2021-01-01	2021-01-01	2021-01-01	imputed as midpoint of collection range
s0013_msmt_tza_21	s0013_kpt	Tanzania	kpt	-9.47401	33.669			2021-01-01	2021-01-01	2021-01-01	imputed as midpoint of collection range
s0013_msmt_tza_21	s0013_ksr	Tanzania	ksr	-2.10853	33.2196			2021-01-01	2021-01-01	2021-01-01	imputed as midpoint of collection range
s0013_msmt_tza_21	s0013_kta	Tanzania	kta	-4.80831	37.1571			2021-01-01	2021-01-01	2021-01-01	imputed as midpoint of collection range
s0013_msmt_tza_21	s0013_ktb	Tanzania	ktb	-4.91999	37.3032			2021-01-01	2021-01-01	2021-01-01	imputed as midpoint of collection range
s0013_msmt_tza_21	s0013_kwe	Tanzania	kwe	-6.73914	39.2268			2021-01-01	2021-01-01	2021-01-01	imputed as midpoint of collection range
s0013_msmt_tza_21	s0013_kyk	Tanzania	kyk	-1.25452	31.4204			2021-01-01	2021-01-01	2021-01-01	imputed as midpoint of collection range
s0013_msmt_tza_21	s0013_kzb	Tanzania	kzb	-2.81081	31.6887			2021-01-01	2021-01-01	2021-01-01	imputed as midpoint of collection range
s0013_msmt_tza_21	s0013_les	Tanzania	les	-5.52573	37.2224			2021-01-01	2021-01-01	2021-01-01	imputed as midpoint of collection range
s0013_msmt_tza_21	s0013_lia	Tanzania	lia	-10.3784	34.7842			2021-01-01	2021-01-01	2021-01-01	imputed as midpoint of collection range
s0013_msmt_tza_21	s0013_lig	Tanzania	lig	-10.38	34.8475			2021-01-01	2021-01-01	2021-01-01	imputed as midpoint of collection range
s0013_msmt_tza_21	s0013_lms	Tanzania	lms	-10.917	38.0215			2021-01-01	2021-01-01	2021-01-01	imputed as midpoint of collection range
s0013_msmt_tza_21	s0013_loj	Tanzania	loj	-6.86706	36.0113			2021-01-01	2021-01-01	2021-01-01	imputed as midpoint of collection range
s0013_msmt_tza_21	s0013_lui	Tanzania	lui	-10.3852	34.7483			2021-01-01	2021-01-01	2021-01-01	imputed as midpoint of collection range
s0013_msmt_tza_21	s0013_luk	Tanzania	luk	-5.72426	35.5056			2021-01-01	2021-01-01	2021-01-01	imputed as midpoint of collection range
s0013_msmt_tza_21	s0013_lun	Tanzania	lun	-11.1629	34.7397			2021-01-01	2021-01-01	2021-01-01	imputed as midpoint of collection range
s0013_msmt_tza_21	s0013_lym	Tanzania	lym	-3.22052	37.2559			2021-01-01	2021-01-01	2021-01-01	imputed as midpoint of collection range
s0013_msmt_tza_21	s0013_mab	Tanzania	mab	-5.19083	38.8423			2021-01-01	2021-01-01	2021-01-01	imputed as midpoint of collection range
s0013_msmt_tza_21	s0013_mad	Tanzania	mad	-9.1855	35.391			2021-01-01	2021-01-01	2021-01-01	imputed as midpoint of collection range
s0013_msmt_tza_21	s0013_maj	Tanzania	maj	-3.34385	37.3516			2021-01-01	2021-01-01	2021-01-01	imputed as midpoint of collection range
s0013_msmt_tza_21	s0013_mak	Tanzania	mak	-8.84705	34.827			2021-01-01	2021-01-01	2021-01-01	imputed as midpoint of collection range
s0013_msmt_tza_21	s0013_mal	Tanzania	mal	-7.2846	36.5027			2021-01-01	2021-01-01	2021-01-01	imputed as midpoint of collection range
s0013_msmt_tza_21	s0013_may	Tanzania	may	-4.34227	37.8404			2021-01-01	2021-01-01	2021-01-01	imputed as midpoint of collection range
s0013_msmt_tza_21	s0013_mbb	Tanzania	mbb	-10.6369	39.8537			2021-01-01	2021-01-01	2021-01-01	imputed as midpoint of collection range
s0013_msmt_tza_21	s0013_mbg	Tanzania	mbg	-8.35397	32.9101			2021-01-01	2021-01-01	2021-01-01	imputed as midpoint of collection range
s0013_msmt_tza_21	s0013_mbr	Tanzania	mbr	-6.4527	36.6296			2021-01-01	2021-01-01	2021-01-01	imputed as midpoint of collection range
s0013_msmt_tza_21	s0013_mbz	Tanzania	mbz	-6.78221	39.119			2021-01-01	2021-01-01	2021-01-01	imputed as midpoint of collection range
s0013_msmt_tza_21	s0013_mfn	Tanzania	mfn	-6.786	36.6376			2021-01-01	2021-01-01	2021-01-01	imputed as midpoint of collection range
s0013_msmt_tza_21	s0013_mgd	Tanzania	mgd	-5.1858	38.8564			2021-01-01	2021-01-01	2021-01-01	imputed as midpoint of collection range
s0013_msmt_tza_21	s0013_mgg	Tanzania	mgg	-4.95363	32.5265			2021-01-01	2021-01-01	2021-01-01	imputed as midpoint of collection range
s0013_msmt_tza_21	s0013_mgn	Tanzania	mgn	-1.5948	33.975			2021-01-01	2021-01-01	2021-01-01	imputed as midpoint of collection range
s0013_msmt_tza_21	s0013_mig	Tanzania	mig	-4.20857	33.3028			2021-01-01	2021-01-01	2021-01-01	imputed as midpoint of collection range
s0013_msmt_tza_21	s0013_mkn	Tanzania	mkn	-10.8216	38.6817			2021-01-01	2021-01-01	2021-01-01	imputed as midpoint of collection range
s0013_msmt_tza_21	s0013_mkt	Tanzania	mkt	-10.4901	39.8404			2021-01-01	2021-01-01	2021-01-01	imputed as midpoint of collection range
s0013_msmt_tza_21	s0013_mkw	Tanzania	mkw	-10.3978	39.3804			2021-01-01	2021-01-01	2021-01-01	imputed as midpoint of collection range
s0013_msmt_tza_21	s0013_mky	Tanzania	mky	-10.9837	39.3832			2021-01-01	2021-01-01	2021-01-01	imputed as midpoint of collection range
s0013_msmt_tza_21	s0013_mla	Tanzania	mla	-6.29997	36.7506			2021-01-01	2021-01-01	2021-01-01	imputed as midpoint of collection range
s0013_msmt_tza_21	s0013_mor	Tanzania	mor	-4.26812	38.0507			2021-01-01	2021-01-01	2021-01-01	imputed as midpoint of collection range
s0013_msmt_tza_21	s0013_mpd	Tanzania	mpd	-5.66364	35.354			2021-01-01	2021-01-01	2021-01-01	imputed as midpoint of collection range
s0013_msmt_tza_21	s0013_mpl	Tanzania	mpl	-10.751	39.1672			2021-01-01	2021-01-01	2021-01-01	imputed as midpoint of collection range
s0013_msmt_tza_21	s0013_mpy	Tanzania	mpy	-5.20949	38.8492			2021-01-01	2021-01-01	2021-01-01	imputed as midpoint of collection range
s0013_msmt_tza_21	s0013_mwa	Tanzania	mwa	-3.65493	37.5721			2021-01-01	2021-01-01	2021-01-01	imputed as midpoint of collection range
s0013_msmt_tza_21	s0013_mwg	Tanzania	mwg	-6.76687	39.2317			2021-01-01	2021-01-01	2021-01-01	imputed as midpoint of collection range
s0013_msmt_tza_21	s0013_ndd	Tanzania	ndd	-4.87333	36.7864			2021-01-01	2021-01-01	2021-01-01	imputed as midpoint of collection range
s0013_msmt_tza_21	s0013_ndg	Tanzania	ndg	-4.3855	38.061			2021-01-01	2021-01-01	2021-01-01	imputed as midpoint of collection range
s0013_msmt_tza_21	s0013_nhh	Tanzania	nhh	-6.58448	35.7452			2021-01-01	2021-01-01	2021-01-01	imputed as midpoint of collection range
s0013_msmt_tza_21	s0013_njh	Tanzania	njh	-9.33732	34.7683			2021-01-01	2021-01-01	2021-01-01	imputed as midpoint of collection range
s0013_msmt_tza_21	s0013_nkg	Tanzania	nkg	-10.2981	34.7307			2021-01-01	2021-01-01	2021-01-01	imputed as midpoint of collection range
s0013_msmt_tza_21	s0013_nmt	Tanzania	nmt	-1.51369	33.7957			2021-01-01	2021-01-01	2021-01-01	imputed as midpoint of collection range
s0013_msmt_tza_21	s0013_nsb	Tanzania	nsb	-1.80326	31.5502			2021-01-01	2021-01-01	2021-01-01	imputed as midpoint of collection range
s0013_msmt_tza_21	s0013_ntg	Tanzania	ntg	-2.49154	30.7071			2021-01-01	2021-01-01	2021-01-01	imputed as midpoint of collection range
s0013_msmt_tza_21	s0013_nya	Tanzania	nya	-1.4858	34.5523			2021-01-01	2021-01-01	2021-01-01	imputed as midpoint of collection range
s0013_msmt_tza_21	s0013_nyg	Tanzania	nyg	-1.96318	34.0114			2021-01-01	2021-01-01	2021-01-01	imputed as midpoint of collection range
s0013_msmt_tza_21	s0013_nyj	Tanzania	nyj	-8.94458	32.3727			2021-01-01	2021-01-01	2021-01-01	imputed as midpoint of collection range
s0013_msmt_tza_21	s0013_nyk	Tanzania	nyk	-4.49556	29.8888			2021-01-01	2021-01-01	2021-01-01	imputed as midpoint of collection range
s0013_msmt_tza_21	s0013_nys	Tanzania	nys	-1.50444	33.8057			2021-01-01	2021-01-01	2021-01-01	imputed as midpoint of collection range
s0013_msmt_tza_21	s0013_nyt	Tanzania	nyt	-2.00705	34.4972			2021-01-01	2021-01-01	2021-01-01	imputed as midpoint of collection range
s0013_msmt_tza_21	s0013_nzk	Tanzania	nzk	-8.77129	32.2037			2021-01-01	2021-01-01	2021-01-01	imputed as midpoint of collection range
s0013_msmt_tza_21	s0013_olt	Tanzania	olt	-5.51661	37.1173			2021-01-01	2021-01-01	2021-01-01	imputed as midpoint of collection range
s0013_msmt_tza_21	s0013_pas	Tanzania	pas	-3.37043	37.3388			2021-01-01	2021-01-01	2021-01-01	imputed as midpoint of collection range
s0013_msmt_tza_21	s0013_pnk	Tanzania	pnk	-1.14259	34.2233			2021-01-01	2021-01-01	2021-01-01	imputed as midpoint of collection range
s0013_msmt_tza_21	s0013_rrn	Tanzania	rrn	-1.20869	34.1003			2021-01-01	2021-01-01	2021-01-01	imputed as midpoint of collection range
s0013_msmt_tza_21	s0013_rsw	Tanzania	rsw	-1.78333	31.4933			2021-01-01	2021-01-01	2021-01-01	imputed as midpoint of collection range
s0013_msmt_tza_21	s0013_rud	Tanzania	rud	-6.96318	36.2539			2021-01-01	2021-01-01	2021-01-01	imputed as midpoint of collection range
s0013_msmt_tza_21	s0013_rug	Tanzania	rug	-1.11091	30.6725			2021-01-01	2021-01-01	2021-01-01	imputed as midpoint of collection range
s0013_msmt_tza_21	s0013_rwb	Tanzania	rwb	-1.50802	30.9059			2021-01-01	2021-01-01	2021-01-01	imputed as midpoint of collection range
s0013_msmt_tza_21	s0013_saj	Tanzania	saj	-8.72167	34.766			2021-01-01	2021-01-01	2021-01-01	imputed as midpoint of collection range
s0013_msmt_tza_21	s0013_sem	Tanzania	sem	-4.32727	32.6663			2021-01-01	2021-01-01	2021-01-01	imputed as midpoint of collection range
s0013_msmt_tza_21	s0013_sgy	Tanzania	sgy	-10.9014	38.3525			2021-01-01	2021-01-01	2021-01-01	imputed as midpoint of collection range
s0013_msmt_tza_21	s0013_suy	Tanzania	suy	-5.72675	37.0963			2021-01-01	2021-01-01	2021-01-01	imputed as midpoint of collection range
s0013_msmt_tza_21	s0013_tun	Tanzania	tun	-9.30175	32.7638			2021-01-01	2021-01-01	2021-01-01	imputed as midpoint of collection range
s0013_msmt_tza_21	s0013_tus	Tanzania	tus	-7.10063	39.4327			2021-01-01	2021-01-01	2021-01-01	imputed as midpoint of collection range
s0013_msmt_tza_21	s0013_udd	Tanzania	udd	-8.09646	32.6163			2021-01-01	2021-01-01	2021-01-01	imputed as midpoint of collection range
s0013_msmt_tza_21	s0013_uka	Tanzania	uka	-9.15963	35.2932			2021-01-01	2021-01-01	2021-01-01	imputed as midpoint of collection range
s0013_msmt_tza_21	s0013_usu	Tanzania	usu	-5.70737	32.9413			2021-01-01	2021-01-01	2021-01-01	imputed as midpoint of collection range
s0013_msmt_tza_21	s0013_utu	Tanzania	utu	-4.76087	33.4652			2021-01-01	2021-01-01	2021-01-01	imputed as midpoint of collection range
s0013_msmt_tza_21	s0013_vng	Tanzania	vng	-6.84802	39.2256			2021-01-01	2021-01-01	2021-01-01	imputed as midpoint of collection range
s0014_young_rwa_unpub	s0014_bugaragara_period1	Rwanda	bugaragara	-1.29073	30.4123			2022-09-25	2022-10-22	2022-10-09	imputed as midpoint of collection range
s0014_young_rwa_unpub	s0014_bugaragara_period2	Rwanda	bugaragara	-1.29073	30.4123			2022-10-22	2022-11-19	2022-11-05	imputed as midpoint of collection range
s0014_young_rwa_unpub	s0014_bugaragara_period3	Rwanda	bugaragara	-1.29073	30.4123			2022-11-19	2022-12-13	2022-12-01	imputed as midpoint of collection range
s0014_young_rwa_unpub	s0014_busanza_period1	Rwanda	busanza	-1.98012	30.1496			2022-05-20	2022-06-18	2022-06-03	imputed as midpoint of collection range
s0014_young_rwa_unpub	s0014_busanza_period2	Rwanda	busanza	-1.98012	30.1496			2022-06-04	2022-07-30	2022-07-02	imputed as midpoint of collection range
s0014_young_rwa_unpub	s0014_busanza_period3	Rwanda	busanza	-1.98012	30.1496			2022-07-16	2022-08-26	2022-08-05	imputed as midpoint of collection range
s0014_young_rwa_unpub	s0014_busanza_period4	Rwanda	busanza	-1.98012	30.1496			2022-08-26	2022-09-24	2022-09-09	imputed as midpoint of collection range
s0014_young_rwa_unpub	s0014_busanza_period5	Rwanda	busanza	-1.98012	30.1496			2022-09-10	2022-10-22	2022-10-01	imputed as midpoint of collection range
s0014_young_rwa_unpub	s0014_busanza_period6	Rwanda	busanza	-1.98012	30.1496			2022-10-08	2022-11-05	2022-10-22	imputed as midpoint of collection range
s0014_young_rwa_unpub	s0014_busanza_period7	Rwanda	busanza	-1.98012	30.1496			2022-11-05	2022-12-03	2022-11-19	imputed as midpoint of collection range
s0014_young_rwa_unpub	s0014_busanza_period8	Rwanda	busanza	-1.98012	30.1496			2022-12-05	2022-12-31	2022-12-18	imputed as midpoint of collection range
s0014_young_rwa_unpub	s0014_byahi	Rwanda	byahi	-1.66303	29.2796			2022-10-22	2022-12-31	2022-11-26	imputed as midpoint of collection range
s0014_young_rwa_unpub	s0014_gishubi_period1	Rwanda	gishubi	-2.58586	29.8732			2022-09-10	2022-09-24	2022-09-17	imputed as midpoint of collection range
s0014_young_rwa_unpub	s0014_gishubi_period2	Rwanda	gishubi	-2.58586	29.8732			2022-09-25	2022-10-09	2022-10-02	imputed as midpoint of collection range
s0014_young_rwa_unpub	s0014_gishubi_period3	Rwanda	gishubi	-2.58586	29.8732			2022-10-08	2022-10-22	2022-10-15	imputed as midpoint of collection range
s0014_young_rwa_unpub	s0014_gishubi_period4	Rwanda	gishubi	-2.58586	29.8732			2022-10-21	2022-11-19	2022-11-04	imputed as midpoint of collection range
s0014_young_rwa_unpub	s0014_gishubi_period5	Rwanda	gishubi	-2.58586	29.8732			2022-11-19	2022-12-31	2022-12-10	imputed as midpoint of collection range
s0014_young_rwa_unpub	s0014_giti_period1	Rwanda	giti	-1.7889	30.2123			2022-09-10	2022-09-24	2022-09-17	imputed as midpoint of collection range
s0014_young_rwa_unpub	s0014_giti_period2	Rwanda	giti	-1.7889	30.2123			2022-09-25	2022-10-22	2022-10-09	imputed as midpoint of collection range
s0014_young_rwa_unpub	s0014_giti_period3	Rwanda	giti	-1.7889	30.2123			2022-11-05	2022-11-19	2022-11-12	imputed as midpoint of collection range
s0014_young_rwa_unpub	s0014_giti_period4	Rwanda	giti	-1.7889	30.2123			2022-11-19	2022-12-19	2022-12-04	imputed as midpoint of collection range
s0014_young_rwa_unpub	s0014_giti_period5	Rwanda	giti	-1.7889	30.2123			2022-12-05	2022-12-31	2022-12-18	imputed as midpoint of collection range
s0014_young_rwa_unpub	s0014_jenda_period1	Rwanda	jenda	-2.33	29.5226			2022-11-05	2022-12-03	2022-11-19	imputed as midpoint of collection range
s0014_young_rwa_unpub	s0014_jenda_period2	Rwanda	jenda	-2.33	29.5226			2022-12-05	2022-12-31	2022-12-18	imputed as midpoint of collection range
s0014_young_rwa_unpub	s0014_kibingo	Rwanda	kibingo	-2.19952	29.2612			2022-10-09	2022-12-03	2022-11-06	imputed as midpoint of collection range
s0014_young_rwa_unpub	s0014_masaka_period1	Rwanda	masaka	-2.00395	30.2285			2022-05-06	2022-06-03	2022-05-20	imputed as midpoint of collection range
s0014_young_rwa_unpub	s0014_masaka_period2	Rwanda	masaka	-2.00395	30.2285			2022-05-20	2022-06-18	2022-06-03	imputed as midpoint of collection range
s0014_young_rwa_unpub	s0014_masaka_period3	Rwanda	masaka	-2.00395	30.2285			2022-05-20	2022-07-30	2022-06-25	imputed as midpoint of collection range
s0014_young_rwa_unpub	s0014_masaka_period4	Rwanda	masaka	-2.00395	30.2285			2022-07-16	2022-09-10	2022-08-13	imputed as midpoint of collection range
s0014_young_rwa_unpub	s0014_masaka_period5	Rwanda	masaka	-2.00395	30.2285			2022-08-27	2022-09-24	2022-09-10	imputed as midpoint of collection range
s0014_young_rwa_unpub	s0014_masaka_period6	Rwanda	masaka	-2.00395	30.2285			2022-09-25	2022-11-05	2022-10-15	imputed as midpoint of collection range
s0014_young_rwa_unpub	s0014_masaka_period7	Rwanda	masaka	-2.00395	30.2285			2022-11-05	2022-12-03	2022-11-19	imputed as midpoint of collection range
s0014_young_rwa_unpub	s0014_masaka_period8	Rwanda	masaka	-2.00395	30.2285			2022-12-05	2022-12-31	2022-12-18	imputed as midpoint of collection range
s0014_young_rwa_unpub	s0014_mushubati_period1	Rwanda	mushubati	-2.01275	29.3999			2022-10-08	2022-10-22	2022-10-15	imputed as midpoint of collection range
s0014_young_rwa_unpub	s0014_mushubati_period2	Rwanda	mushubati	-2.01275	29.3999			2022-10-21	2022-11-04	2022-10-28	imputed as midpoint of collection range
s0014_young_rwa_unpub	s0014_mushubati_period3	Rwanda	mushubati	-2.01275	29.3999			2022-11-19	2022-12-03	2022-11-26	imputed as midpoint of collection range
s0014_young_rwa_unpub	s0014_mushubati_period4	Rwanda	mushubati	-2.01275	29.3999			2022-12-05	2022-12-19	2022-12-12	imputed as midpoint of collection range
s0014_young_rwa_unpub	s0014_mushubati_period5	Rwanda	mushubati	-2.01275	29.3999			2022-12-17	2022-12-31	2022-12-24	imputed as midpoint of collection range
s0014_young_rwa_unpub	s0014_ntarama_period1	Rwanda	ntarama	-2.10874	30.0655			2022-05-20	2022-06-03	2022-05-27	imputed as midpoint of collection range
s0014_young_rwa_unpub	s0014_ntarama_period2	Rwanda	ntarama	-2.10874	30.0655			2022-06-04	2022-06-18	2022-06-11	imputed as midpoint of collection range
s0014_young_rwa_unpub	s0014_ntarama_period3	Rwanda	ntarama	-2.10874	30.0655			2022-06-18	2022-07-30	2022-07-09	imputed as midpoint of collection range
s0014_young_rwa_unpub	s0014_ntarama_period4	Rwanda	ntarama	-2.10874	30.0655			2022-07-29	2022-08-26	2022-08-12	imputed as midpoint of collection range
s0014_young_rwa_unpub	s0014_ntarama_period5	Rwanda	ntarama	-2.10874	30.0655			2022-08-27	2022-09-24	2022-09-10	imputed as midpoint of collection range
s0014_young_rwa_unpub	s0014_nyacyonga_period1	Rwanda	nyacyonga	-1.86805	30.0842			2022-05-06	2022-06-03	2022-05-20	imputed as midpoint of collection range
s0014_young_rwa_unpub	s0014_nyacyonga_period2	Rwanda	nyacyonga	-1.86805	30.0842			2022-06-04	2022-07-02	2022-06-18	imputed as midpoint of collection range
s0014_young_rwa_unpub	s0014_nyacyonga_period3	Rwanda	nyacyonga	-1.86805	30.0842			2022-06-18	2022-07-30	2022-07-09	imputed as midpoint of collection range
s0014_young_rwa_unpub	s0014_nyacyonga_period4	Rwanda	nyacyonga	-1.86805	30.0842			2022-07-29	2022-08-26	2022-08-12	imputed as midpoint of collection range
s0014_young_rwa_unpub	s0014_nyacyonga_period5	Rwanda	nyacyonga	-1.86805	30.0842			2022-08-27	2022-09-24	2022-09-10	imputed as midpoint of collection range
s0014_young_rwa_unpub	s0014_nyacyonga_period6	Rwanda	nyacyonga	-1.86805	30.0842			2022-09-25	2022-11-05	2022-10-15	imputed as midpoint of collection range
s0014_young_rwa_unpub	s0014_nyacyonga_period7	Rwanda	nyacyonga	-1.86805	30.0842			2022-11-05	2022-12-03	2022-11-19	imputed as midpoint of collection range
s0014_young_rwa_unpub	s0014_nyacyonga_period8	Rwanda	nyacyonga	-1.86805	30.0842			2022-12-05	2022-12-31	2022-12-18	imputed as midpoint of collection range
s0014_young_rwa_unpub	s0014_nyamagabe_period1	Rwanda	nyamagabe	-2.48302	29.584			2022-09-25	2022-10-09	2022-10-02	imputed as midpoint of collection range
s0014_young_rwa_unpub	s0014_nyamagabe_period2	Rwanda	nyamagabe	-2.48302	29.584			2022-10-08	2022-10-22	2022-10-15	imputed as midpoint of collection range
s0014_young_rwa_unpub	s0014_nyamagabe_period3	Rwanda	nyamagabe	-2.48302	29.584			2022-10-21	2022-11-04	2022-10-28	imputed as midpoint of collection range
s0014_young_rwa_unpub	s0014_nyamagabe_period4	Rwanda	nyamagabe	-2.48302	29.584			2022-11-05	2022-11-19	2022-11-12	imputed as midpoint of collection range
s0014_young_rwa_unpub	s0014_nyamagabe_period5	Rwanda	nyamagabe	-2.48302	29.584			2022-11-19	2022-12-03	2022-11-26	imputed as midpoint of collection range
s0014_young_rwa_unpub	s0014_nyamagabe_period6	Rwanda	nyamagabe	-2.48302	29.584			2022-12-05	2022-12-31	2022-12-18	imputed as midpoint of collection range
s0014_young_rwa_unpub	s0014_solace_period1	Rwanda	solace	-1.90941	30.2151			2022-05-06	2022-06-03	2022-05-20	imputed as midpoint of collection range
s0014_young_rwa_unpub	s0014_solace_period2	Rwanda	solace	-1.90941	30.2151			2022-05-20	2022-06-18	2022-06-03	imputed as midpoint of collection range
s0014_young_rwa_unpub	s0014_solace_period3	Rwanda	solace	-1.90941	30.2151			2022-06-18	2022-07-30	2022-07-09	imputed as midpoint of collection range
s0014_young_rwa_unpub	s0014_solace_period4	Rwanda	solace	-1.90941	30.2151			2022-07-29	2022-08-26	2022-08-12	imputed as midpoint of collection range
s0014_young_rwa_unpub	s0014_solace_period5	Rwanda	solace	-1.90941	30.2151			2022-08-27	2022-09-24	2022-09-10	imputed as midpoint of collection range
s0014_young_rwa_unpub	s0014_solace_period6	Rwanda	solace	-1.90941	30.2151			2022-10-08	2022-11-05	2022-10-22	imputed as midpoint of collection range
s0014_young_rwa_unpub	s0014_solace_period7	Rwanda	solace	-1.90941	30.2151			2022-11-05	2022-11-19	2022-11-12	imputed as midpoint of collection range
s0014_young_rwa_unpub	s0014_solace_period8	Rwanda	solace	-1.90941	30.2151			2022-12-05	2022-12-31	2022-12-18	imputed as midpoint of collection range
s0014_young_rwa_unpub	s0014_tanda_period1	Rwanda	tanda	-1.79983	30.2621			2022-05-06	2022-05-20	2022-05-13	imputed as midpoint of collection range
s0014_young_rwa_unpub	s0014_tanda_period10	Rwanda	tanda	-1.79983	30.2621			2022-10-08	2022-10-22	2022-10-15	imputed as midpoint of collection range
s0014_young_rwa_unpub	s0014_tanda_period11	Rwanda	tanda	-1.79983	30.2621			2022-10-22	2022-11-05	2022-10-29	imputed as midpoint of collection range
s0014_young_rwa_unpub	s0014_tanda_period12	Rwanda	tanda	-1.79983	30.2621			2022-11-05	2022-11-19	2022-11-12	imputed as midpoint of collection range
s0014_young_rwa_unpub	s0014_tanda_period13	Rwanda	tanda	-1.79983	30.2621			2022-11-19	2022-12-03	2022-11-26	imputed as midpoint of collection range
s0014_young_rwa_unpub	s0014_tanda_period14	Rwanda	tanda	-1.79983	30.2621			2022-12-05	2022-12-31	2022-12-18	imputed as midpoint of collection range
s0014_young_rwa_unpub	s0014_tanda_period2	Rwanda	tanda	-1.79983	30.2621			2022-05-20	2022-06-03	2022-05-27	imputed as midpoint of collection range
s0014_young_rwa_unpub	s0014_tanda_period3	Rwanda	tanda	-1.79983	30.2621			2022-06-04	2022-06-18	2022-06-11	imputed as midpoint of collection range
s0014_young_rwa_unpub	s0014_tanda_period4	Rwanda	tanda	-1.79983	30.2621			2022-06-18	2022-07-02	2022-06-25	imputed as midpoint of collection range
s0014_young_rwa_unpub	s0014_tanda_period5	Rwanda	tanda	-1.79983	30.2621			2022-07-02	2022-07-31	2022-07-16	imputed as midpoint of collection range
s0014_young_rwa_unpub	s0014_tanda_period6	Rwanda	tanda	-1.79983	30.2621			2022-08-12	2022-08-26	2022-08-19	imputed as midpoint of collection range
s0014_young_rwa_unpub	s0014_tanda_period7	Rwanda	tanda	-1.79983	30.2621			2022-08-27	2022-09-10	2022-09-03	imputed as midpoint of collection range
s0014_young_rwa_unpub	s0014_tanda_period8	Rwanda	tanda	-1.79983	30.2621			2022-09-10	2022-09-24	2022-09-17	imputed as midpoint of collection range
s0014_young_rwa_unpub	s0014_tanda_period9	Rwanda	tanda	-1.79983	30.2621			2022-09-25	2022-10-09	2022-10-02	imputed as midpoint of collection range
s0016_connelly_2024_elife	s0016_amani	Tanzania	amani	-6.16511	39.221			2017-08-01	2017-08-01	2017-08-01	imputed as midpoint of collection range
s0016_connelly_2024_elife	s0016_bagamoyo_period1	Tanzania	bagamoyo	-6.43468	38.9042			2016-09-01	2016-09-01	2016-09-01	imputed as midpoint of collection range
s0016_connelly_2024_elife	s0016_bagamoyo_period10	Tanzania	bagamoyo	-6.43468	38.9042			2017-10-01	2017-10-01	2017-10-01	imputed as midpoint of collection range
s0016_connelly_2024_elife	s0016_bagamoyo_period11	Tanzania	bagamoyo	-6.43468	38.9042			2017-12-01	2017-12-01	2017-12-01	imputed as midpoint of collection range
s0016_connelly_2024_elife	s0016_bagamoyo_period12	Tanzania	bagamoyo	-6.43468	38.9042			2018-01-01	2018-01-01	2018-01-01	imputed as midpoint of collection range
s0016_connelly_2024_elife	s0016_bagamoyo_period13	Tanzania	bagamoyo	-6.43468	38.9042			2018-03-01	2018-03-01	2018-03-01	imputed as midpoint of collection range
s0016_connelly_2024_elife	s0016_bagamoyo_period14	Tanzania	bagamoyo	-6.43468	38.9042			2018-05-01	2018-05-01	2018-05-01	imputed as midpoint of collection range
s0016_connelly_2024_elife	s0016_bagamoyo_period15	Tanzania	bagamoyo	-6.43468	38.9042			2018-06-01	2018-06-01	2018-06-01	imputed as midpoint of collection range
s0016_connelly_2024_elife	s0016_bagamoyo_period16	Tanzania	bagamoyo	-6.43468	38.9042			2018-07-01	2018-07-01	2018-07-01	imputed as midpoint of collection range
s0016_connelly_2024_elife	s0016_bagamoyo_period2	Tanzania	bagamoyo	-6.43468	38.9042			2016-10-01	2016-10-01	2016-10-01	imputed as midpoint of collection range
s0016_connelly_2024_elife	s0016_bagamoyo_period3	Tanzania	bagamoyo	-6.43468	38.9042			2016-11-01	2016-11-01	2016-11-01	imputed as midpoint of collection range
s0016_connelly_2024_elife	s0016_bagamoyo_period4	Tanzania	bagamoyo	-6.43468	38.9042			2017-02-01	2017-02-01	2017-02-01	imputed as midpoint of collection range
s0016_connelly_2024_elife	s0016_bagamoyo_period5	Tanzania	bagamoyo	-6.43468	38.9042			2017-03-01	2017-03-01	2017-03-01	imputed as midpoint of collection range
s0016_connelly_2024_elife	s0016_bagamoyo_period6	Tanzania	bagamoyo	-6.43468	38.9042			2017-04-01	2017-04-01	2017-04-01	imputed as midpoint of collection range
s0016_connelly_2024_elife	s0016_bagamoyo_period7	Tanzania	bagamoyo	-6.43468	38.9042			2017-06-01	2017-06-01	2017-06-01	imputed as midpoint of collection range
s0016_connelly_2024_elife	s0016_bagamoyo_period8	Tanzania	bagamoyo	-6.43468	38.9042			2017-07-01	2017-07-01	2017-07-01	imputed as midpoint of collection range
s0016_connelly_2024_elife	s0016_bagamoyo_period9	Tanzania	bagamoyo	-6.43468	38.9042			2017-08-01	2017-08-01	2017-08-01	imputed as midpoint of collection range
s0016_connelly_2024_elife	s0016_bambi	Tanzania	bambi	-6.07345	39.3664			2017-06-01	2017-06-01	2017-06-01	imputed as midpoint of collection range
s0016_connelly_2024_elife	s0016_bububu_period1	Tanzania	bububu	-6.10174	39.2279			2017-06-01	2017-06-01	2017-06-01	imputed as midpoint of collection range
s0016_connelly_2024_elife	s0016_bububu_period2	Tanzania	bububu	-6.10174	39.2279			2017-08-01	2017-08-01	2017-08-01	imputed as midpoint of collection range
s0016_connelly_2024_elife	s0016_bwejuu_period1	Tanzania	bwejuu	-6.24877	39.5034			2016-04-01	2016-04-01	2016-04-01	imputed as midpoint of collection range
s0016_connelly_2024_elife	s0016_bwejuu_period2	Tanzania	bwejuu	-6.24877	39.5034			2016-11-01	2016-11-01	2016-11-01	imputed as midpoint of collection range
s0016_connelly_2024_elife	s0016_bwejuu_period3	Tanzania	bwejuu	-6.24877	39.5034			2016-12-01	2016-12-01	2016-12-01	imputed as midpoint of collection range
s0016_connelly_2024_elife	s0016_bweleo_period1	Tanzania	bweleo	-6.29767	39.2773			2016-05-01	2016-05-01	2016-05-01	imputed as midpoint of collection range
s0016_connelly_2024_elife	s0016_bweleo_period2	Tanzania	bweleo	-6.29767	39.2773			2016-09-01	2016-09-01	2016-09-01	imputed as midpoint of collection range
s0016_connelly_2024_elife	s0016_chimba	Tanzania	chimba	-4.97537	39.7614			2017-05-01	2017-05-01	2017-05-01	imputed as midpoint of collection range
s0016_connelly_2024_elife	s0016_chuini	Tanzania	chuini	-6.06746	39.2215			2017-06-01	2017-06-01	2017-06-01	imputed as midpoint of collection range
s0016_connelly_2024_elife	s0016_chukwani_period1	Tanzania	chukwani	-6.23772	39.2191			2017-05-01	2017-05-01	2017-05-01	imputed as midpoint of collection range
s0016_connelly_2024_elife	s0016_chukwani_period2	Tanzania	chukwani	-6.23772	39.2191			2017-06-01	2017-06-01	2017-06-01	imputed as midpoint of collection range
s0016_connelly_2024_elife	s0016_chukwani_period3	Tanzania	chukwani	-6.23772	39.2191			2017-08-01	2017-08-01	2017-08-01	imputed as midpoint of collection range
s0016_connelly_2024_elife	s0016_dimani_period1	Tanzania	dimani	-6.27684	39.2693			2017-06-01	2017-06-01	2017-06-01	imputed as midpoint of collection range
s0016_connelly_2024_elife	s0016_dimani_period2	Tanzania	dimani	-6.27684	39.2693			2017-08-01	2017-08-01	2017-08-01	imputed as midpoint of collection range
s0016_connelly_2024_elife	s0016_dole	Tanzania	dole	-6.10611	39.2541			2017-06-01	2017-06-01	2017-06-01	imputed as midpoint of collection range
s0016_connelly_2024_elife	s0016_dunga_bweni	Tanzania	dunga_bweni	-6.11912	39.3276			2017-06-01	2017-06-01	2017-06-01	imputed as midpoint of collection range
s0016_connelly_2024_elife	s0016_fumba_period2	Tanzania	fumba	-6.31504	39.2856			2016-09-01	2016-09-01	2016-09-01	imputed as midpoint of collection range
s0016_connelly_2024_elife	s0016_gamba	Tanzania	gamba	-5.90797	39.3053			2017-05-01	2017-05-01	2017-05-01	imputed as midpoint of collection range
s0016_connelly_2024_elife	s0016_ghana_period1	Tanzania	ghana	-6.04395	39.2954			2016-05-01	2016-05-01	2016-05-01	imputed as midpoint of collection range
s0016_connelly_2024_elife	s0016_ghana_period2	Tanzania	ghana	-6.04395	39.2954			2016-06-01	2016-06-01	2016-06-01	imputed as midpoint of collection range
s0016_connelly_2024_elife	s0016_ghana_period3	Tanzania	ghana	-6.04395	39.2954			2016-09-01	2016-09-01	2016-09-01	imputed as midpoint of collection range
s0016_connelly_2024_elife	s0016_ghana_period4	Tanzania	ghana	-6.04395	39.2954			2016-10-01	2016-10-01	2016-10-01	imputed as midpoint of collection range
s0016_connelly_2024_elife	s0016_jendele_period1	Tanzania	jendele	-6.17022	39.3791			2016-02-01	2016-02-01	2016-02-01	imputed as midpoint of collection range
s0016_connelly_2024_elife	s0016_jendele_period2	Tanzania	jendele	-6.17022	39.3791			2016-04-01	2016-04-01	2016-04-01	imputed as midpoint of collection range
s0016_connelly_2024_elife	s0016_kama	Tanzania	kama	-6.04959	39.2146			2017-05-01	2017-05-01	2017-05-01	imputed as midpoint of collection range
s0016_connelly_2024_elife	s0016_kiboje_mkwajuni_period1	Tanzania	kiboje_mkwajuni	-6.0879	39.3085			2016-08-01	2016-08-01	2016-08-01	imputed as midpoint of collection range
s0016_connelly_2024_elife	s0016_kiboje_mkwajuni_period2	Tanzania	kiboje_mkwajuni	-6.0879	39.3085			2016-10-01	2016-10-01	2016-10-01	imputed as midpoint of collection range
s0016_connelly_2024_elife	s0016_kiembesamaki_period1	Tanzania	kiembesamaki	-6.21371	39.2152			2017-05-01	2017-05-01	2017-05-01	imputed as midpoint of collection range
s0016_connelly_2024_elife	s0016_kiembesamaki_period2	Tanzania	kiembesamaki	-6.21371	39.2152			2017-06-01	2017-06-01	2017-06-01	imputed as midpoint of collection range
s0016_connelly_2024_elife	s0016_kijichi	Tanzania	kijichi	-6.10174	39.2279			2017-08-01	2017-08-01	2017-08-01	imputed as midpoint of collection range
s0016_connelly_2024_elife	s0016_kilombero	Tanzania	kilombero	-6.02309	39.3321			2017-06-01	2017-06-01	2017-06-01	imputed as midpoint of collection range
s0016_connelly_2024_elife	s0016_kiomba_mvua	Tanzania	kiomba_mvua	-6.02847	39.2104			2017-06-01	2017-06-01	2017-06-01	imputed as midpoint of collection range
s0016_connelly_2024_elife	s0016_kisauni_period1	Tanzania	kisauni	-6.21503	39.234			2017-05-01	2017-05-01	2017-05-01	imputed as midpoint of collection range
s0016_connelly_2024_elife	s0016_kisauni_period2	Tanzania	kisauni	-6.21503	39.234			2017-06-01	2017-06-01	2017-06-01	imputed as midpoint of collection range
s0016_connelly_2024_elife	s0016_kitogani_period1	Tanzania	kitogani	-6.2813	39.4473			2016-02-01	2016-02-01	2016-02-01	imputed as midpoint of collection range
s0016_connelly_2024_elife	s0016_kitogani_period2	Tanzania	kitogani	-6.2813	39.4473			2016-08-01	2016-08-01	2016-08-01	imputed as midpoint of collection range
s0016_connelly_2024_elife	s0016_kitogani_period3	Tanzania	kitogani	-6.2813	39.4473			2017-05-01	2017-05-01	2017-05-01	imputed as midpoint of collection range
s0016_connelly_2024_elife	s0016_kitope	Tanzania	kitope	-6.01955	39.2568			2017-06-01	2017-06-01	2017-06-01	imputed as midpoint of collection range
s0016_connelly_2024_elife	s0016_kiuyu_mbuyuni	Tanzania	kiuyu_mbuyuni	-4.93719	39.8648			2017-06-01	2017-06-01	2017-06-01	imputed as midpoint of collection range
s0016_connelly_2024_elife	s0016_kizimbani_period2	Tanzania	kizimbani	-6.08758	39.2654			2017-06-01	2017-06-01	2017-06-01	imputed as midpoint of collection range
s0016_connelly_2024_elife	s0016_kizimkazi_dimbani	Tanzania	kizimkazi_dimbani	-6.41535	39.4615			2016-08-01	2016-08-01	2016-08-01	imputed as midpoint of collection range
s0016_connelly_2024_elife	s0016_koani	Tanzania	koani	-6.13026	39.2826			2017-06-01	2017-06-01	2017-06-01	imputed as midpoint of collection range
s0016_connelly_2024_elife	s0016_kombeni_period1	Tanzania	kombeni	-6.2515	39.2756			2017-06-01	2017-06-01	2017-06-01	imputed as midpoint of collection range
s0016_connelly_2024_elife	s0016_kombeni_period2	Tanzania	kombeni	-6.2515	39.2756			2017-08-01	2017-08-01	2017-08-01	imputed as midpoint of collection range
s0016_connelly_2024_elife	s0016_machui	Tanzania	machui	-6.10501	39.2858			2016-07-01	2016-07-01	2016-07-01	imputed as midpoint of collection range
s0016_connelly_2024_elife	s0016_majenzi	Tanzania	majenzi	-4.986	39.8321			2017-06-01	2017-06-01	2017-06-01	imputed as midpoint of collection range
s0016_connelly_2024_elife	s0016_maungani_period1	Tanzania	maungani	-6.23219	39.254			2017-05-01	2017-05-01	2017-05-01	imputed as midpoint of collection range
s0016_connelly_2024_elife	s0016_maungani_period2	Tanzania	maungani	-6.23219	39.254			2017-06-01	2017-06-01	2017-06-01	imputed as midpoint of collection range
s0016_connelly_2024_elife	s0016_maziwa_ngombe	Tanzania	maziwa_ngombe	-4.9943	39.863			2017-05-01	2017-05-01	2017-05-01	imputed as midpoint of collection range
s0016_connelly_2024_elife	s0016_mbaleni	Tanzania	mbaleni	-6.02075	39.2788			2017-06-01	2017-06-01	2017-06-01	imputed as midpoint of collection range
s0016_connelly_2024_elife	s0016_mbweni	Tanzania	mbweni	-6.21371	39.2152			2017-05-01	2017-05-01	2017-05-01	imputed as midpoint of collection range
s0016_connelly_2024_elife	s0016_mchangani_period1	Tanzania	mchangani	-6.04246	39.3478			2017-05-01	2017-05-01	2017-05-01	imputed as midpoint of collection range
s0016_connelly_2024_elife	s0016_mchangani_period2	Tanzania	mchangani	-6.04246	39.3478			2017-06-01	2017-06-01	2017-06-01	imputed as midpoint of collection range
s0016_connelly_2024_elife	s0016_micheweni	Tanzania	micheweni	-4.97747	39.8416			2017-06-01	2017-06-01	2017-06-01	imputed as midpoint of collection range
s0016_connelly_2024_elife	s0016_mitakawani_period1	Tanzania	mitakawani	-6.06826	39.3356			2017-05-01	2017-05-01	2017-05-01	imputed as midpoint of collection range
s0016_connelly_2024_elife	s0016_mitakawani_period2	Tanzania	mitakawani	-6.06826	39.3356			2017-06-01	2017-06-01	2017-06-01	imputed as midpoint of collection range
s0016_connelly_2024_elife	s0016_mjini_wingwi_period1	Tanzania	mjini_wingwi	-5.00183	39.8432			2017-05-01	2017-05-01	2017-05-01	imputed as midpoint of collection range
s0016_connelly_2024_elife	s0016_mjini_wingwi_period2	Tanzania	mjini_wingwi	-5.00183	39.8432			2017-06-01	2017-06-01	2017-06-01	imputed as midpoint of collection range
s0016_connelly_2024_elife	s0016_mtende	Tanzania	mtende	-6.4568	39.5223			2016-08-01	2016-08-01	2016-08-01	imputed as midpoint of collection range
s0016_connelly_2024_elife	s0016_mwakaje_period1	Tanzania	mwakaje	-6.04665	39.2589			2017-05-01	2017-05-01	2017-05-01	imputed as midpoint of collection range
s0016_connelly_2024_elife	s0016_mwakaje_period2	Tanzania	mwakaje	-6.04665	39.2589			2017-06-01	2017-06-01	2017-06-01	imputed as midpoint of collection range
s0016_connelly_2024_elife	s0016_mwera	Tanzania	mwera	-6.16067	39.2638			2017-06-01	2017-06-01	2017-06-01	imputed as midpoint of collection range
s0016_connelly_2024_elife	s0016_pangeni	Tanzania	pangeni	-6.00433	39.3176			2017-07-01	2017-07-01	2017-07-01	imputed as midpoint of collection range
s0016_connelly_2024_elife	s0016_potowa	Tanzania	potowa	-5.85328	39.2892			2017-05-01	2017-05-01	2017-05-01	imputed as midpoint of collection range
s0016_connelly_2024_elife	s0016_pwani_mchangani	Tanzania	pwani_mchangani	-5.92956	39.355			2017-06-01	2017-06-01	2017-06-01	imputed as midpoint of collection range
s0016_connelly_2024_elife	s0016_shakani_period1	Tanzania	shakani	-6.24798	39.2392			2017-05-01	2017-05-01	2017-05-01	imputed as midpoint of collection range
s0016_connelly_2024_elife	s0016_shakani_period2	Tanzania	shakani	-6.24798	39.2392			2017-06-01	2017-06-01	2017-06-01	imputed as midpoint of collection range
s0016_connelly_2024_elife	s0016_shumba_mjini_period1	Tanzania	shumba_mjini	-4.96885	39.8253			2017-05-01	2017-05-01	2017-05-01	imputed as midpoint of collection range
s0016_connelly_2024_elife	s0016_shumba_mjini_period2	Tanzania	shumba_mjini	-4.96885	39.8253			2017-06-01	2017-06-01	2017-06-01	imputed as midpoint of collection range
s0016_connelly_2024_elife	s0016_shumba_viamboni_period1	Tanzania	shumba_viamboni	-4.99666	39.7682			2017-05-01	2017-05-01	2017-05-01	imputed as midpoint of collection range
s0016_connelly_2024_elife	s0016_shumba_viamboni_period2	Tanzania	shumba_viamboni	-4.99666	39.7682			2017-06-01	2017-06-01	2017-06-01	imputed as midpoint of collection range
s0016_connelly_2024_elife	s0016_shuumba_vyamboni_mgeninje	Tanzania	shuumba_vyamboni_mgeninje	-4.99743	39.7681			2017-06-01	2017-06-01	2017-06-01	imputed as midpoint of collection range
s0016_connelly_2024_elife	s0016_tindini	Tanzania	tindini	-6.29949	39.371			2016-05-01	2016-05-01	2016-05-01	imputed as midpoint of collection range
s0016_connelly_2024_elife	s0016_tumbe_magharibi_period1	Tanzania	tumbe_magharibi	-4.95116	39.7807			2017-05-01	2017-05-01	2017-05-01	imputed as midpoint of collection range
s0016_connelly_2024_elife	s0016_tumbe_magharibi_period2	Tanzania	tumbe_magharibi	-4.95116	39.7807			2017-07-01	2017-07-01	2017-07-01	imputed as midpoint of collection range
s0016_connelly_2024_elife	s0016_tumbe_magharibi_period3	Tanzania	tumbe_magharibi	-4.95116	39.7807			2017-08-01	2017-08-01	2017-08-01	imputed as midpoint of collection range
s0016_connelly_2024_elife	s0016_tumbe_magharibi_period4	Tanzania	tumbe_magharibi	-4.95116	39.7807			2017-09-01	2017-09-01	2017-09-01	imputed as midpoint of collection range
s0016_connelly_2024_elife	s0016_tumbe_mashariki_period1	Tanzania	tumbe_mashariki	-4.95998	39.7951			2017-06-01	2017-06-01	2017-06-01	imputed as midpoint of collection range
s0016_connelly_2024_elife	s0016_tumbe_mashariki_period2	Tanzania	tumbe_mashariki	-4.95998	39.7951			2017-07-01	2017-07-01	2017-07-01	imputed as midpoint of collection range
s0016_connelly_2024_elife	s0016_tumbe_mashariki_period3	Tanzania	tumbe_mashariki	-4.95998	39.7951			2017-08-01	2017-08-01	2017-08-01	imputed as midpoint of collection range
s0016_connelly_2024_elife	s0016_tunduni_period1	Tanzania	tunduni	-6.05879	39.3373			2017-05-01	2017-05-01	2017-05-01	imputed as midpoint of collection range
s0016_connelly_2024_elife	s0016_tunduni_period2	Tanzania	tunduni	-6.05879	39.3373			2017-06-01	2017-06-01	2017-06-01	imputed as midpoint of collection range
s0016_connelly_2024_elife	s0016_ubago	Tanzania	ubago	-6.15638	39.2936			2017-06-01	2017-06-01	2017-06-01	imputed as midpoint of collection range
s0016_connelly_2024_elife	s0016_uzi_period1	Tanzania	uzi	-6.32975	39.3925			2016-05-01	2016-05-01	2016-05-01	imputed as midpoint of collection range
s0016_connelly_2024_elife	s0016_uzi_period2	Tanzania	uzi	-6.32975	39.3925			2016-08-01	2016-08-01	2016-08-01	imputed as midpoint of collection range
s0016_connelly_2024_elife	s0016_uzini_period1	Tanzania	uzini	-6.07941	39.3335			2016-05-01	2016-05-01	2016-05-01	imputed as midpoint of collection range
s0016_connelly_2024_elife	s0016_uzini_period3	Tanzania	uzini	-6.07941	39.3335			2017-05-01	2017-05-01	2017-05-01	imputed as midpoint of collection range
s0016_connelly_2024_elife	s0016_uzini_period4	Tanzania	uzini	-6.07941	39.3335			2017-06-01	2017-06-01	2017-06-01	imputed as midpoint of collection range
s0016_connelly_2024_elife	s0016_uzini_period5	Tanzania	uzini	-6.07941	39.3335			2017-07-01	2017-07-01	2017-07-01	imputed as midpoint of collection range
s0019a_conrad	s0019a_Agago_period1	Uganda	Agago	2.76092	33.3124			2016-01-01	2016-01-01	2016-01-01	imputed as midpoint of collection range
s0019a_conrad	s0019a_Agago_period2	Uganda	Agago	2.76092	33.3124			2017-01-01	2017-01-01	2017-01-01	imputed as midpoint of collection range
s0019a_conrad	s0019a_Agago_period3	Uganda	Agago	2.76092	33.3124			2018-01-01	2018-01-01	2018-01-01	imputed as midpoint of collection range
s0019a_conrad	s0019a_Agago_period4	Uganda	Agago	2.76092	33.3124			2019-01-01	2019-01-01	2019-01-01	imputed as midpoint of collection range
s0019a_conrad	s0019a_Agago_period5	Uganda	Agago	2.76092	33.3124			2020-01-01	2020-01-01	2020-01-01	imputed as midpoint of collection range
s0019a_conrad	s0019a_Agago_period6	Uganda	Agago	2.76092	33.3124			2021-01-01	2021-01-01	2021-01-01	imputed as midpoint of collection range
s0019a_conrad	s0019a_Agago_period7	Uganda	Agago	2.76092	33.3124			2022-01-01	2022-01-01	2022-01-01	imputed as midpoint of collection range
s0019a_conrad	s0019a_Amolatar_period1	Uganda	Amolatar	1.64148	32.8441			2016-01-01	2016-01-01	2016-01-01	imputed as midpoint of collection range
s0019a_conrad	s0019a_Amolatar_period2	Uganda	Amolatar	1.64148	32.8441			2017-01-01	2017-01-01	2017-01-01	imputed as midpoint of collection range
s0019a_conrad	s0019a_Amolatar_period3	Uganda	Amolatar	1.64148	32.8441			2018-01-01	2018-01-01	2018-01-01	imputed as midpoint of collection range
s0019a_conrad	s0019a_Amolatar_period4	Uganda	Amolatar	1.64148	32.8441			2019-01-01	2019-01-01	2019-01-01	imputed as midpoint of collection range
s0019a_conrad	s0019a_Amolatar_period5	Uganda	Amolatar	1.64148	32.8441			2020-01-01	2020-01-01	2020-01-01	imputed as midpoint of collection range
s0019a_conrad	s0019a_Amolatar_period6	Uganda	Amolatar	1.64148	32.8441			2021-01-01	2021-01-01	2021-01-01	imputed as midpoint of collection range
s0019a_conrad	s0019a_Amolatar_period7	Uganda	Amolatar	1.64148	32.8441			2022-01-01	2022-01-01	2022-01-01	imputed as midpoint of collection range
s0019a_conrad	s0019a_Arua_period1	Uganda	Arua	2.825	30.9026			2016-01-01	2016-01-01	2016-01-01	imputed as midpoint of collection range
s0019a_conrad	s0019a_Arua_period2	Uganda	Arua	2.825	30.9026			2017-01-01	2017-01-01	2017-01-01	imputed as midpoint of collection range
s0019a_conrad	s0019a_Arua_period3	Uganda	Arua	2.825	30.9026			2018-01-01	2018-01-01	2018-01-01	imputed as midpoint of collection range
s0019a_conrad	s0019a_Arua_period4	Uganda	Arua	2.825	30.9026			2019-01-01	2019-01-01	2019-01-01	imputed as midpoint of collection range
s0019a_conrad	s0019a_Arua_period5	Uganda	Arua	2.825	30.9026			2020-01-01	2020-01-01	2020-01-01	imputed as midpoint of collection range
s0019a_conrad	s0019a_Arua_period6	Uganda	Arua	2.825	30.9026			2021-01-01	2021-01-01	2021-01-01	imputed as midpoint of collection range
s0019a_conrad	s0019a_Arua_period7	Uganda	Arua	2.825	30.9026			2022-01-01	2022-01-01	2022-01-01	imputed as midpoint of collection range
s0019a_conrad	s0019a_Hoima_period1	Uganda	Hoima	1.62334	31.3124			2018-01-01	2018-01-01	2018-01-01	imputed as midpoint of collection range
s0019a_conrad	s0019a_Hoima_period2	Uganda	Hoima	1.62334	31.3124			2019-01-01	2019-01-01	2019-01-01	imputed as midpoint of collection range
s0019a_conrad	s0019a_Hoima_period3	Uganda	Hoima	1.62334	31.3124			2020-01-01	2020-01-01	2020-01-01	imputed as midpoint of collection range
s0019a_conrad	s0019a_Hoima_period4	Uganda	Hoima	1.62334	31.3124			2021-01-01	2021-01-01	2021-01-01	imputed as midpoint of collection range
s0019a_conrad	s0019a_Hoima_period5	Uganda	Hoima	1.62334	31.3124			2022-01-01	2022-01-01	2022-01-01	imputed as midpoint of collection range
s0019a_conrad	s0019a_Jinja_period1	Uganda	Jinja	0.467306	33.2411			2016-01-01	2016-01-01	2016-01-01	imputed as midpoint of collection range
s0019a_conrad	s0019a_Jinja_period2	Uganda	Jinja	0.467306	33.2411			2017-01-01	2017-01-01	2017-01-01	imputed as midpoint of collection range
s0019a_conrad	s0019a_Jinja_period3	Uganda	Jinja	0.467306	33.2411			2018-01-01	2018-01-01	2018-01-01	imputed as midpoint of collection range
s0019a_conrad	s0019a_Jinja_period4	Uganda	Jinja	0.467306	33.2411			2019-01-01	2019-01-01	2019-01-01	imputed as midpoint of collection range
s0019a_conrad	s0019a_Jinja_period5	Uganda	Jinja	0.467306	33.2411			2020-01-01	2020-01-01	2020-01-01	imputed as midpoint of collection range
s0019a_conrad	s0019a_Jinja_period6	Uganda	Jinja	0.467306	33.2411			2021-01-01	2021-01-01	2021-01-01	imputed as midpoint of collection range
s0019a_conrad	s0019a_Jinja_period7	Uganda	Jinja	0.467306	33.2411			2022-01-01	2022-01-01	2022-01-01	imputed as midpoint of collection range
s0019a_conrad	s0019a_Kaabong_period1	Uganda	Kaabong	3.59406	34.1415			2018-01-01	2018-01-01	2018-01-01	imputed as midpoint of collection range
s0019a_conrad	s0019a_Kaabong_period2	Uganda	Kaabong	3.59406	34.1415			2019-01-01	2019-01-01	2019-01-01	imputed as midpoint of collection range
s0019a_conrad	s0019a_Kaabong_period3	Uganda	Kaabong	3.59406	34.1415			2020-01-01	2020-01-01	2020-01-01	imputed as midpoint of collection range
s0019a_conrad	s0019a_Kaabong_period4	Uganda	Kaabong	3.59406	34.1415			2021-01-01	2021-01-01	2021-01-01	imputed as midpoint of collection range
s0019a_conrad	s0019a_Kaabong_period5	Uganda	Kaabong	3.59406	34.1415			2022-01-01	2022-01-01	2022-01-01	imputed as midpoint of collection range
s0019a_conrad	s0019a_Kanungu_period1	Uganda	Kanungu	-0.74799	29.6975			2016-01-01	2016-01-01	2016-01-01	imputed as midpoint of collection range
s0019a_conrad	s0019a_Kanungu_period2	Uganda	Kanungu	-0.74799	29.6975			2017-01-01	2017-01-01	2017-01-01	imputed as midpoint of collection range
s0019a_conrad	s0019a_Kanungu_period3	Uganda	Kanungu	-0.74799	29.6975			2018-01-01	2018-01-01	2018-01-01	imputed as midpoint of collection range
s0019a_conrad	s0019a_Kanungu_period4	Uganda	Kanungu	-0.74799	29.6975			2019-01-01	2019-01-01	2019-01-01	imputed as midpoint of collection range
s0019a_conrad	s0019a_Kanungu_period5	Uganda	Kanungu	-0.74799	29.6975			2020-01-01	2020-01-01	2020-01-01	imputed as midpoint of collection range
s0019a_conrad	s0019a_Kanungu_period6	Uganda	Kanungu	-0.74799	29.6975			2021-01-01	2021-01-01	2021-01-01	imputed as midpoint of collection range
s0019a_conrad	s0019a_Kanungu_period7	Uganda	Kanungu	-0.74799	29.6975			2022-01-01	2022-01-01	2022-01-01	imputed as midpoint of collection range
s0019a_conrad	s0019a_Kapchorwa_period1	Uganda	Kapchorwa	1.32863	34.3373			2019-01-01	2019-01-01	2019-01-01	imputed as midpoint of collection range
s0019a_conrad	s0019a_Kapchorwa_period2	Uganda	Kapchorwa	1.32863	34.3373			2021-01-01	2021-01-01	2021-01-01	imputed as midpoint of collection range
s0019a_conrad	s0019a_Kapchorwa_period3	Uganda	Kapchorwa	1.32863	34.3373			2022-01-01	2022-01-01	2022-01-01	imputed as midpoint of collection range
s0019a_conrad	s0019a_Kasese_period1	Uganda	Kasese	0.090307	29.8354			2018-01-01	2018-01-01	2018-01-01	imputed as midpoint of collection range
s0019a_conrad	s0019a_Kasese_period2	Uganda	Kasese	0.090307	29.8354			2019-01-01	2019-01-01	2019-01-01	imputed as midpoint of collection range
s0019a_conrad	s0019a_Kasese_period3	Uganda	Kasese	0.090307	29.8354			2020-01-01	2020-01-01	2020-01-01	imputed as midpoint of collection range
s0019a_conrad	s0019a_Kasese_period4	Uganda	Kasese	0.090307	29.8354			2021-01-01	2021-01-01	2021-01-01	imputed as midpoint of collection range
s0019a_conrad	s0019a_Kasese_period5	Uganda	Kasese	0.090307	29.8354			2022-01-01	2022-01-01	2022-01-01	imputed as midpoint of collection range
s0019a_conrad	s0019a_Katakwi_period1	Uganda	Katakwi	1.75645	33.9848			2018-01-01	2018-01-01	2018-01-01	imputed as midpoint of collection range
s0019a_conrad	s0019a_Katakwi_period2	Uganda	Katakwi	1.75645	33.9848			2019-01-01	2019-01-01	2019-01-01	imputed as midpoint of collection range
s0019a_conrad	s0019a_Katakwi_period3	Uganda	Katakwi	1.75645	33.9848			2020-01-01	2020-01-01	2020-01-01	imputed as midpoint of collection range
s0019a_conrad	s0019a_Katakwi_period4	Uganda	Katakwi	1.75645	33.9848			2021-01-01	2021-01-01	2021-01-01	imputed as midpoint of collection range
s0019a_conrad	s0019a_Katakwi_period5	Uganda	Katakwi	1.75645	33.9848			2022-01-01	2022-01-01	2022-01-01	imputed as midpoint of collection range
s0019a_conrad	s0019a_Koboko_period1	Uganda	Koboko	3.38922	31.025			2018-01-01	2018-01-01	2018-01-01	imputed as midpoint of collection range
s0019a_conrad	s0019a_Koboko_period2	Uganda	Koboko	3.38922	31.025			2019-01-01	2019-01-01	2019-01-01	imputed as midpoint of collection range
s0019a_conrad	s0019a_Koboko_period3	Uganda	Koboko	3.38922	31.025			2020-01-01	2020-01-01	2020-01-01	imputed as midpoint of collection range
s0019a_conrad	s0019a_Koboko_period4	Uganda	Koboko	3.38922	31.025			2021-01-01	2021-01-01	2021-01-01	imputed as midpoint of collection range
s0019a_conrad	s0019a_Koboko_period5	Uganda	Koboko	3.38922	31.025			2022-01-01	2022-01-01	2022-01-01	imputed as midpoint of collection range
s0019a_conrad	s0019a_Kole_period1	Uganda	Kole	2.34863	32.6831			2016-01-01	2016-01-01	2016-01-01	imputed as midpoint of collection range
s0019a_conrad	s0019a_Kole_period2	Uganda	Kole	2.34863	32.6831			2017-01-01	2017-01-01	2017-01-01	imputed as midpoint of collection range
s0019a_conrad	s0019a_Kole_period3	Uganda	Kole	2.34863	32.6831			2018-01-01	2018-01-01	2018-01-01	imputed as midpoint of collection range
s0019a_conrad	s0019a_Kole_period4	Uganda	Kole	2.34863	32.6831			2019-01-01	2019-01-01	2019-01-01	imputed as midpoint of collection range
s0019a_conrad	s0019a_Kole_period5	Uganda	Kole	2.34863	32.6831			2020-01-01	2020-01-01	2020-01-01	imputed as midpoint of collection range
s0019a_conrad	s0019a_Kole_period6	Uganda	Kole	2.34863	32.6831			2021-01-01	2021-01-01	2021-01-01	imputed as midpoint of collection range
s0019a_conrad	s0019a_Kole_period7	Uganda	Kole	2.34863	32.6831			2022-01-01	2022-01-01	2022-01-01	imputed as midpoint of collection range
s0019a_conrad	s0019a_Lamwo_period1	Uganda	Lamwo	3.4883	32.8212			2016-01-01	2016-01-01	2016-01-01	imputed as midpoint of collection range
s0019a_conrad	s0019a_Lamwo_period2	Uganda	Lamwo	3.4883	32.8212			2017-01-01	2017-01-01	2017-01-01	imputed as midpoint of collection range
s0019a_conrad	s0019a_Lamwo_period3	Uganda	Lamwo	3.4883	32.8212			2018-01-01	2018-01-01	2018-01-01	imputed as midpoint of collection range
s0019a_conrad	s0019a_Lamwo_period4	Uganda	Lamwo	3.4883	32.8212			2019-01-01	2019-01-01	2019-01-01	imputed as midpoint of collection range
s0019a_conrad	s0019a_Lamwo_period5	Uganda	Lamwo	3.4883	32.8212			2020-01-01	2020-01-01	2020-01-01	imputed as midpoint of collection range
s0019a_conrad	s0019a_Lamwo_period6	Uganda	Lamwo	3.4883	32.8212			2021-01-01	2021-01-01	2021-01-01	imputed as midpoint of collection range
s0019a_conrad	s0019a_Lamwo_period7	Uganda	Lamwo	3.4883	32.8212			2022-01-01	2022-01-01	2022-01-01	imputed as midpoint of collection range
s0019a_conrad	s0019a_Mubende_period1	Uganda	Mubende	0.363406	31.5871			2016-01-01	2016-01-01	2016-01-01	imputed as midpoint of collection range
s0019a_conrad	s0019a_Mubende_period2	Uganda	Mubende	0.363406	31.5871			2017-01-01	2017-01-01	2017-01-01	imputed as midpoint of collection range
s0019a_conrad	s0019a_Mubende_period3	Uganda	Mubende	0.363406	31.5871			2018-01-01	2018-01-01	2018-01-01	imputed as midpoint of collection range
s0019a_conrad	s0019a_Mubende_period4	Uganda	Mubende	0.363406	31.5871			2019-01-01	2019-01-01	2019-01-01	imputed as midpoint of collection range
s0019a_conrad	s0019a_Mubende_period5	Uganda	Mubende	0.363406	31.5871			2020-01-01	2020-01-01	2020-01-01	imputed as midpoint of collection range
s0019a_conrad	s0019a_Mubende_period6	Uganda	Mubende	0.363406	31.5871			2021-01-01	2021-01-01	2021-01-01	imputed as midpoint of collection range
s0019a_conrad	s0019a_Mubende_period7	Uganda	Mubende	0.363406	31.5871			2022-01-01	2022-01-01	2022-01-01	imputed as midpoint of collection range
s0019a_conrad	s0019a_Rukiga_period1	Uganda	Rukiga	-1.20471	30.2045			2016-01-01	2016-01-01	2016-01-01	imputed as midpoint of collection range
s0019a_conrad	s0019a_Rukiga_period2	Uganda	Rukiga	-1.20471	30.2045			2019-01-01	2019-01-01	2019-01-01	imputed as midpoint of collection range
s0019a_conrad	s0019a_Rukiga_period3	Uganda	Rukiga	-1.20471	30.2045			2020-01-01	2020-01-01	2020-01-01	imputed as midpoint of collection range
s0019a_conrad	s0019a_Rukiga_period4	Uganda	Rukiga	-1.20471	30.2045			2021-01-01	2021-01-01	2021-01-01	imputed as midpoint of collection range
s0019a_conrad	s0019a_Rukiga_period5	Uganda	Rukiga	-1.20471	30.2045			2022-01-01	2022-01-01	2022-01-01	imputed as midpoint of collection range
s0019a_conrad	s0019a_Tororo_period1	Uganda	Tororo	0.769896	34.026			2016-01-01	2016-01-01	2016-01-01	imputed as midpoint of collection range
s0019a_conrad	s0019a_Tororo_period2	Uganda	Tororo	0.769896	34.026			2017-01-01	2017-01-01	2017-01-01	imputed as midpoint of collection range
s0019a_conrad	s0019a_Tororo_period3	Uganda	Tororo	0.769896	34.026			2018-01-01	2018-01-01	2018-01-01	imputed as midpoint of collection range
s0019a_conrad	s0019a_Tororo_period4	Uganda	Tororo	0.769896	34.026			2019-01-01	2019-01-01	2019-01-01	imputed as midpoint of collection range
s0019a_conrad	s0019a_Tororo_period5	Uganda	Tororo	0.769896	34.026			2020-01-01	2020-01-01	2020-01-01	imputed as midpoint of collection range
s0019a_conrad	s0019a_Tororo_period6	Uganda	Tororo	0.769896	34.026			2021-01-01	2021-01-01	2021-01-01	imputed as midpoint of collection range
s0019a_conrad	s0019a_Tororo_period7	Uganda	Tororo	0.769896	34.026			2022-01-01	2022-01-01	2022-01-01	imputed as midpoint of collection range
s0020_some_2024	s0020_Hamdalaye_Sakaby	Burkina Faso	Hamdalaye-Sakaby	11.7948	-2.91928			2021-01-01	2022-01-01	2021-07-02	imputed as midpoint of collection range
s0021_roh_2023	s0021_Sourkoudougou_no_SMC	Burkina Faso	Sourkoudougou_no_SMC	11.3322	-4.33947			2021-08-16	2021-11-04	2021-09-25	imputed as midpoint of collection range
s0022_molinadelafuente_2023	s0022_Bakiwiri	South Sudan	Bakiwiri	4.53778	28.3334			2019-01-01	2019-02-01	2019-01-17	imputed as midpoint of collection range
s0022_molinadelafuente_2023	s0022_Birisi	South Sudan	Birisi	4.42634	28.4039			2019-01-01	2019-02-01	2019-01-17	imputed as midpoint of collection range
s0022_molinadelafuente_2023	s0022_Bureangburu	South Sudan	Bureangburu	4.85754	28.4746			2019-01-01	2019-02-01	2019-01-17	imputed as midpoint of collection range
s0022_molinadelafuente_2023	s0022_Gitikiri	South Sudan	Gitikiri	4.61424	28.4879			2019-01-01	2019-02-01	2019-01-17	imputed as midpoint of collection range
s0022_molinadelafuente_2023	s0022_Masumbu	South Sudan	Masumbu	4.5105	28.3854			2019-01-01	2019-02-01	2019-01-17	imputed as midpoint of collection range
s0022_molinadelafuente_2023	s0022_Momboi	South Sudan	Momboi	4.75372	28.4405			2019-01-01	2019-02-01	2019-01-17	imputed as midpoint of collection range
s0022_molinadelafuente_2023	s0022_Nambia	South Sudan	Nambia	4.79128	28.3696			2019-01-01	2019-02-01	2019-01-17	imputed as midpoint of collection range
s0022_molinadelafuente_2023	s0022_Yambio_State_Hospital	South Sudan	Yambio State Hospital	4.58136	28.4055			2019-01-01	2019-02-01	2019-01-17	imputed as midpoint of collection range
s0023_fola_2024_zambiacmed	s0023_Chadiza	Zambia	Chadiza	-14.026	32.3925			2018-01-01	2018-01-01	2018-01-01	imputed as midpoint of collection range
s0023_fola_2024_zambiacmed	s0023_Chama	Zambia	Chama	-11.6867	32.7714			2018-01-01	2018-01-01	2018-01-01	imputed as midpoint of collection range
s0023_fola_2024_zambiacmed	s0023_Chavuma	Zambia	Chavuma	-13.0728	22.7412			2018-01-01	2018-01-01	2018-01-01	imputed as midpoint of collection range
s0023_fola_2024_zambiacmed	s0023_Chiengi	Zambia	Chiengi	-8.6635	29.1609			2018-01-01	2018-01-01	2018-01-01	imputed as midpoint of collection range
s0023_fola_2024_zambiacmed	s0023_Chilubi	Zambia	Chilubi	-10.9563	30.1231			2018-01-01	2018-01-01	2018-01-01	imputed as midpoint of collection range
s0023_fola_2024_zambiacmed	s0023_Chinsali	Zambia	Chinsali	-10.5371	32.0724			2018-01-01	2018-01-01	2018-01-01	imputed as midpoint of collection range
s0023_fola_2024_zambiacmed	s0023_Chipili	Zambia	Chipili	-10.7983	29.139			2018-01-01	2018-01-01	2018-01-01	imputed as midpoint of collection range
s0023_fola_2024_zambiacmed	s0023_Chitambo	Zambia	Chitambo	-13.0196	30.4535			2018-01-01	2018-01-01	2018-01-01	imputed as midpoint of collection range
s0023_fola_2024_zambiacmed	s0023_Isoka	Zambia	Isoka	-10.1943	32.7751			2018-01-01	2018-01-01	2018-01-01	imputed as midpoint of collection range
s0023_fola_2024_zambiacmed	s0023_KALABO	Zambia	KALABO	-14.9883	22.6112			2018-01-01	2018-01-01	2018-01-01	imputed as midpoint of collection range
s0023_fola_2024_zambiacmed	s0023_Kabompo	Zambia	Kabompo	-13.8479	24.0236			2018-01-01	2018-01-01	2018-01-01	imputed as midpoint of collection range
s0023_fola_2024_zambiacmed	s0023_Kaputa	Zambia	Kaputa	-8.45759	29.7141			2018-01-01	2018-01-01	2018-01-01	imputed as midpoint of collection range
s0023_fola_2024_zambiacmed	s0023_Kasama	Zambia	Kasama	-10.2844	31.1493			2018-01-01	2018-01-01	2018-01-01	imputed as midpoint of collection range
s0023_fola_2024_zambiacmed	s0023_Katete	Zambia	Katete	-14.1814	32.2801			2018-01-01	2018-01-01	2018-01-01	imputed as midpoint of collection range
s0023_fola_2024_zambiacmed	s0023_Kawambwa	Zambia	Kawambwa	-9.90845	29.2768			2018-01-01	2018-01-01	2018-01-01	imputed as midpoint of collection range
s0023_fola_2024_zambiacmed	s0023_Limulunga	Zambia	Limulunga	-15.1776	23.2443			2018-01-01	2018-01-01	2018-01-01	imputed as midpoint of collection range
s0023_fola_2024_zambiacmed	s0023_Lufwanyama	Zambia	Lufwanyama	-13.0881	28.0923			2018-01-01	2018-01-01	2018-01-01	imputed as midpoint of collection range
s0023_fola_2024_zambiacmed	s0023_Lundazi	Zambia	Lundazi	-12.2849	33.1745			2018-01-01	2018-01-01	2018-01-01	imputed as midpoint of collection range
s0023_fola_2024_zambiacmed	s0023_Lunga	Zambia	Lunga	-11.5983	30.2422			2018-01-01	2018-01-01	2018-01-01	imputed as midpoint of collection range
s0023_fola_2024_zambiacmed	s0023_Luwingu	Zambia	Luwingu	-10.2474	29.9104			2018-01-01	2018-01-01	2018-01-01	imputed as midpoint of collection range
s0023_fola_2024_zambiacmed	s0023_MONGU	Zambia	MONGU	-15.4753	23.6278			2018-01-01	2018-01-01	2018-01-01	imputed as midpoint of collection range
s0023_fola_2024_zambiacmed	s0023_Mafinga	Zambia	Mafinga	-10.4162	33.3279			2018-01-01	2018-01-01	2018-01-01	imputed as midpoint of collection range
s0023_fola_2024_zambiacmed	s0023_Mansa	Zambia	Mansa	-11.2766	29.2516			2018-01-01	2018-01-01	2018-01-01	imputed as midpoint of collection range
s0023_fola_2024_zambiacmed	s0023_Masaiti	Zambia	Masaiti	-13.3511	28.6669			2018-01-01	2018-01-01	2018-01-01	imputed as midpoint of collection range
s0023_fola_2024_zambiacmed	s0023_Mbala	Zambia	Mbala	-8.83122	31.4184			2018-01-01	2018-01-01	2018-01-01	imputed as midpoint of collection range
s0023_fola_2024_zambiacmed	s0023_Milenge	Zambia	Milenge	-11.7634	29.5134			2018-01-01	2018-01-01	2018-01-01	imputed as midpoint of collection range
s0023_fola_2024_zambiacmed	s0023_Mpika	Zambia	Mpika	-11.828	31.4513			2018-01-01	2018-01-01	2018-01-01	imputed as midpoint of collection range
s0023_fola_2024_zambiacmed	s0023_Mpongwe	Zambia	Mpongwe	-13.4409	28.4104			2018-01-01	2018-01-01	2018-01-01	imputed as midpoint of collection range
s0023_fola_2024_zambiacmed	s0023_Mporokoso	Zambia	Mporokoso	-9.47986	30.0914			2018-01-01	2018-01-01	2018-01-01	imputed as midpoint of collection range
s0023_fola_2024_zambiacmed	s0023_Mpulungu	Zambia	Mpulungu	-8.76114	31.1244			2018-01-01	2018-01-01	2018-01-01	imputed as midpoint of collection range
s0023_fola_2024_zambiacmed	s0023_Mulobezi	Zambia	Mulobezi	-16.7337	25.0235			2018-01-01	2018-01-01	2018-01-01	imputed as midpoint of collection range
s0023_fola_2024_zambiacmed	s0023_Mungwi	Zambia	Mungwi	-10.0798	31.4458			2018-01-01	2018-01-01	2018-01-01	imputed as midpoint of collection range
s0023_fola_2024_zambiacmed	s0023_Mwandi	Zambia	Mwandi	-17.254	24.6523			2018-01-01	2018-01-01	2018-01-01	imputed as midpoint of collection range
s0023_fola_2024_zambiacmed	s0023_Mwansabombwe	Zambia	Mwansabombwe	-9.85203	28.7637			2018-01-01	2018-01-01	2018-01-01	imputed as midpoint of collection range
s0023_fola_2024_zambiacmed	s0023_Mwense	Zambia	Mwense	-10.1653	28.635			2018-01-01	2018-01-01	2018-01-01	imputed as midpoint of collection range
s0023_fola_2024_zambiacmed	s0023_Mwinilunga	Zambia	Mwinilunga	-11.7498	24.415			2018-01-01	2018-01-01	2018-01-01	imputed as midpoint of collection range
s0023_fola_2024_zambiacmed	s0023_Nchelenge	Zambia	Nchelenge	-9.45326	28.7437			2018-01-01	2018-01-01	2018-01-01	imputed as midpoint of collection range
s0023_fola_2024_zambiacmed	s0023_Nyimba	Zambia	Nyimba	-14.123	30.3087			2018-01-01	2018-01-01	2018-01-01	imputed as midpoint of collection range
s0023_fola_2024_zambiacmed	s0023_Rufunsa	Zambia	Rufunsa	-15.1161	29.7291			2018-01-01	2018-01-01	2018-01-01	imputed as midpoint of collection range
s0023_fola_2024_zambiacmed	s0023_SENANGA	Zambia	SENANGA	-16.0444	23.5222			2018-01-01	2018-01-01	2018-01-01	imputed as midpoint of collection range
s0023_fola_2024_zambiacmed	s0023_SESHEKE	Zambia	SESHEKE	-17.3176	24.1658			2018-01-01	2018-01-01	2018-01-01	imputed as midpoint of collection range
s0023_fola_2024_zambiacmed	s0023_SINAZONGWE	Zambia	SINAZONGWE	-17.1879	27.3362			2018-01-01	2018-01-01	2018-01-01	imputed as midpoint of collection range
s0023_fola_2024_zambiacmed	s0023_Samfya	Zambia	Samfya	-11.6115	29.7511			2018-01-01	2018-01-01	2018-01-01	imputed as midpoint of collection range
s0023_fola_2024_zambiacmed	s0023_Shangombo	Zambia	Shangombo	-16.3235	22.1043			2018-01-01	2018-01-01	2018-01-01	imputed as midpoint of collection range
s0023_fola_2024_zambiacmed	s0023_Shiwangandu	Zambia	Shiwangandu	-11.0864	32.1737			2018-01-01	2018-01-01	2018-01-01	imputed as midpoint of collection range
s0023_fola_2024_zambiacmed	s0023_Sikongo	Zambia	Sikongo	-15.2203	22.1052			2018-01-01	2018-01-01	2018-01-01	imputed as midpoint of collection range
s0023_fola_2024_zambiacmed	s0023_Solwezi	Zambia	Solwezi	-12.1669	26.384			2018-01-01	2018-01-01	2018-01-01	imputed as midpoint of collection range
s0024_fola_2023_zambiamalj	s0024_Chilalantambo	Zambia	Chilalantambo	-16.3362	26.8943			2012-01-01	2018-01-01	2015-01-01	imputed as midpoint of collection range
s0024_fola_2023_zambiamalj	s0024_Kabanze	Zambia	Kabanze	-16.3167	26.75			2012-01-01	2018-01-01	2015-01-01	imputed as midpoint of collection range
s0024_fola_2023_zambiamalj	s0024_Kamwanu	Zambia	Kamwanu	-16.5667	26.5667			2012-01-01	2018-01-01	2015-01-01	imputed as midpoint of collection range
s0024_fola_2023_zambiamalj	s0024_MM_Hospital	Zambia	MM_Hospital	-16.3914	26.7907			2012-01-01	2018-01-01	2015-01-01	imputed as midpoint of collection range
s0024_fola_2023_zambiamalj	s0024_Mangunza	Zambia	Mangunza	-16.3811	27			2012-01-01	2018-01-01	2015-01-01	imputed as midpoint of collection range
s0024_fola_2023_zambiamalj	s0024_Mapanza	Zambia	Mapanza	-16.8054	26.997			2012-01-01	2018-01-01	2015-01-01	imputed as midpoint of collection range
s0024_fola_2023_zambiamalj	s0024_Mbabala	Zambia	Mbabala	-16.5739	26.9547			2012-01-01	2018-01-01	2015-01-01	imputed as midpoint of collection range
s0024_fola_2023_zambiamalj	s0024_Nalube	Zambia	Nalube	-16.1314	27.6215			2012-01-01	2018-01-01	2015-01-01	imputed as midpoint of collection range
s0024_fola_2023_zambiamalj	s0024_Simaubi	Zambia	Simaubi	-16.2569	26.8308			2012-01-01	2018-01-01	2015-01-01	imputed as midpoint of collection range
s0025_ogwang_aac	s0025_Pader_Kitgum	Uganda	Pader_Kitgum	3.14638	33.0512			2016-09-01	2017-02-01	2016-11-16	imputed as midpoint of collection range
s0026_verity	s0026_bas_uele_a	DRC	bas_uele_a	2.79348	24.7379			2013-01-01	2013-01-01	2013-01-01	imputed as midpoint of collection range
s0026_verity	s0026_bas_uele_b	DRC	bas_uele_b	2.74598	23.7858			2013-01-01	2013-01-01	2013-01-01	imputed as midpoint of collection range
s0026_verity	s0026_bas_uele_c	DRC	bas_uele_c	3.37249	23.896			2013-01-01	2013-01-01	2013-01-01	imputed as midpoint of collection range
s0026_verity	s0026_bas_uele_d	DRC	bas_uele_d	3.52394	25.7245			2013-01-01	2013-01-01	2013-01-01	imputed as midpoint of collection range
s0026_verity	s0026_bas_uele_e	DRC	bas_uele_e	4.12551	22.833			2013-01-01	2013-01-01	2013-01-01	imputed as midpoint of collection range
s0026_verity	s0026_bas_uele_f	DRC	bas_uele_f	3.71777	25.3938			2013-01-01	2013-01-01	2013-01-01	imputed as midpoint of collection range
s0026_verity	s0026_bas_uele_g	DRC	bas_uele_g	3.18077	27.2304			2013-01-01	2013-01-01	2013-01-01	imputed as midpoint of collection range
s0026_verity	s0026_bas_uele_h	DRC	bas_uele_h	3.02095	26.4117			2013-01-01	2013-01-01	2013-01-01	imputed as midpoint of collection range
s0026_verity	s0026_bas_uele_i	DRC	bas_uele_i	3.45842	25.6741			2013-01-01	2013-01-01	2013-01-01	imputed as midpoint of collection range
s0026_verity	s0026_bas_uele_j	DRC	bas_uele_j	4.58444	23.4288			2013-01-01	2013-01-01	2013-01-01	imputed as midpoint of collection range
s0026_verity	s0026_bas_uele_k	DRC	bas_uele_k	2.69305	23.107			2013-01-01	2013-01-01	2013-01-01	imputed as midpoint of collection range
s0026_verity	s0026_bas_uele_l	DRC	bas_uele_l	2.77687	26.7325			2013-01-01	2013-01-01	2013-01-01	imputed as midpoint of collection range
s0026_verity	s0026_equateur_a	DRC	equateur_a	0.042123	18.2745			2013-01-01	2013-01-01	2013-01-01	imputed as midpoint of collection range
s0026_verity	s0026_equateur_b	DRC	equateur_b	-0.728697	18.1355			2013-01-01	2013-01-01	2013-01-01	imputed as midpoint of collection range
s0026_verity	s0026_equateur_c	DRC	equateur_c	0.529766	19.2032			2013-01-01	2013-01-01	2013-01-01	imputed as midpoint of collection range
s0026_verity	s0026_equateur_d	DRC	equateur_d	-0.900372	18.7473			2013-01-01	2013-01-01	2013-01-01	imputed as midpoint of collection range
s0026_verity	s0026_equateur_e	DRC	equateur_e	-0.571292	20.1042			2013-01-01	2013-01-01	2013-01-01	imputed as midpoint of collection range
s0026_verity	s0026_equateur_f	DRC	equateur_f	1.46123	18.0885			2013-01-01	2013-01-01	2013-01-01	imputed as midpoint of collection range
s0026_verity	s0026_equateur_g	DRC	equateur_g	1.29608	20.0461			2013-01-01	2013-01-01	2013-01-01	imputed as midpoint of collection range
s0026_verity	s0026_equateur_h	DRC	equateur_h	0.297361	18.5556			2013-01-01	2013-01-01	2013-01-01	imputed as midpoint of collection range
s0026_verity	s0026_equateur_i	DRC	equateur_i	0.169074	19.8866			2013-01-01	2013-01-01	2013-01-01	imputed as midpoint of collection range
s0026_verity	s0026_equateur_j	DRC	equateur_j	1.14002	19.6965			2013-01-01	2013-01-01	2013-01-01	imputed as midpoint of collection range
s0026_verity	s0026_equateur_k	DRC	equateur_k	-0.753271	18.1222			2013-01-01	2013-01-01	2013-01-01	imputed as midpoint of collection range
s0026_verity	s0026_equateur_l	DRC	equateur_l	-0.006724	18.2225			2013-01-01	2013-01-01	2013-01-01	imputed as midpoint of collection range
s0026_verity	s0026_ghana_a	Ghana	ghana_a	6.38591	-0.376496			2013-01-01	2013-01-01	2013-01-01	imputed as midpoint of collection range
s0026_verity	s0026_ghana_b	Ghana	ghana_b	5.12852	-1.27417			2013-01-01	2013-01-01	2013-01-01	imputed as midpoint of collection range
s0026_verity	s0026_haut_katanga_a	DRC	haut_katanga_a	-9.86397	26.9955			2013-01-01	2013-01-01	2013-01-01	imputed as midpoint of collection range
s0026_verity	s0026_haut_katanga_b	DRC	haut_katanga_b	-11.1682	26.8878			2013-01-01	2013-01-01	2013-01-01	imputed as midpoint of collection range
s0026_verity	s0026_haut_katanga_c	DRC	haut_katanga_c	-12.6071	29.5524			2013-01-01	2013-01-01	2013-01-01	imputed as midpoint of collection range
s0026_verity	s0026_haut_katanga_d	DRC	haut_katanga_d	-12.2548	27.6391			2013-01-01	2013-01-01	2013-01-01	imputed as midpoint of collection range
s0026_verity	s0026_haut_katanga_e	DRC	haut_katanga_e	-11.0266	26.7447			2013-01-01	2013-01-01	2013-01-01	imputed as midpoint of collection range
s0026_verity	s0026_haut_katanga_f	DRC	haut_katanga_f	-10.8592	26.6358			2013-01-01	2013-01-01	2013-01-01	imputed as midpoint of collection range
s0026_verity	s0026_haut_katanga_g	DRC	haut_katanga_g	-12.1745	27.5569			2013-01-01	2013-01-01	2013-01-01	imputed as midpoint of collection range
s0026_verity	s0026_haut_katanga_h	DRC	haut_katanga_h	-8.70011	28.5532			2013-01-01	2013-01-01	2013-01-01	imputed as midpoint of collection range
s0026_verity	s0026_haut_katanga_i	DRC	haut_katanga_i	-11.705	27.5093			2013-01-01	2013-01-01	2013-01-01	imputed as midpoint of collection range
s0026_verity	s0026_haut_katanga_j	DRC	haut_katanga_j	-9.38806	28.2151			2013-01-01	2013-01-01	2013-01-01	imputed as midpoint of collection range
s0026_verity	s0026_haut_katanga_k	DRC	haut_katanga_k	-10.1523	28.0999			2013-01-01	2013-01-01	2013-01-01	imputed as midpoint of collection range
s0026_verity	s0026_haut_katanga_l	DRC	haut_katanga_l	-11.6373	27.5404			2013-01-01	2013-01-01	2013-01-01	imputed as midpoint of collection range
s0026_verity	s0026_haut_katanga_m	DRC	haut_katanga_m	-11.7063	27.4558			2013-01-01	2013-01-01	2013-01-01	imputed as midpoint of collection range
s0026_verity	s0026_haut_lomami_a	DRC	haut_lomami_a	-7.33168	25.5715			2013-01-01	2013-01-01	2013-01-01	imputed as midpoint of collection range
s0026_verity	s0026_haut_lomami_b	DRC	haut_lomami_b	-9.92928	24.6212			2013-01-01	2013-01-01	2013-01-01	imputed as midpoint of collection range
s0026_verity	s0026_haut_lomami_c	DRC	haut_lomami_c	-9.21025	25.8565			2013-01-01	2013-01-01	2013-01-01	imputed as midpoint of collection range
s0026_verity	s0026_haut_lomami_d	DRC	haut_lomami_d	-8.85253	25.7123			2013-01-01	2013-01-01	2013-01-01	imputed as midpoint of collection range
s0026_verity	s0026_haut_lomami_e	DRC	haut_lomami_e	-7.82815	26.904			2013-01-01	2013-01-01	2013-01-01	imputed as midpoint of collection range
s0026_verity	s0026_haut_lomami_f	DRC	haut_lomami_f	-8.73563	24.985			2013-01-01	2013-01-01	2013-01-01	imputed as midpoint of collection range
s0026_verity	s0026_haut_lomami_g	DRC	haut_lomami_g	-6.57756	25.7469			2013-01-01	2013-01-01	2013-01-01	imputed as midpoint of collection range
s0026_verity	s0026_haut_lomami_h	DRC	haut_lomami_h	-8.28132	25.2594			2013-01-01	2013-01-01	2013-01-01	imputed as midpoint of collection range
s0026_verity	s0026_haut_lomami_i	DRC	haut_lomami_i	-8.02495	23.9522			2013-01-01	2013-01-01	2013-01-01	imputed as midpoint of collection range
s0026_verity	s0026_haut_lomami_j	DRC	haut_lomami_j	-6.93257	25.6991			2013-01-01	2013-01-01	2013-01-01	imputed as midpoint of collection range
s0026_verity	s0026_haut_lomami_k	DRC	haut_lomami_k	-7.84351	26.6784			2013-01-01	2013-01-01	2013-01-01	imputed as midpoint of collection range
s0026_verity	s0026_haut_lomami_l	DRC	haut_lomami_l	-9.45958	25.9149			2013-01-01	2013-01-01	2013-01-01	imputed as midpoint of collection range
s0026_verity	s0026_haut_lomami_m	DRC	haut_lomami_m	-8.51376	26.317			2013-01-01	2013-01-01	2013-01-01	imputed as midpoint of collection range
s0026_verity	s0026_haut_uele_a	DRC	haut_uele_a	2.76799	27.6243			2013-01-01	2013-01-01	2013-01-01	imputed as midpoint of collection range
s0026_verity	s0026_haut_uele_b	DRC	haut_uele_b	3.04783	29.5277			2013-01-01	2013-01-01	2013-01-01	imputed as midpoint of collection range
s0026_verity	s0026_haut_uele_c	DRC	haut_uele_c	3.48468	29.0189			2013-01-01	2013-01-01	2013-01-01	imputed as midpoint of collection range
s0026_verity	s0026_haut_uele_d	DRC	haut_uele_d	2.45905	27.3799			2013-01-01	2013-01-01	2013-01-01	imputed as midpoint of collection range
s0026_verity	s0026_haut_uele_e	DRC	haut_uele_e	3.66586	30.3389			2013-01-01	2013-01-01	2013-01-01	imputed as midpoint of collection range
s0026_verity	s0026_haut_uele_f	DRC	haut_uele_f	3.31035	30.2333			2013-01-01	2013-01-01	2013-01-01	imputed as midpoint of collection range
s0026_verity	s0026_haut_uele_g	DRC	haut_uele_g	4.1651	27.5418			2013-01-01	2013-01-01	2013-01-01	imputed as midpoint of collection range
s0026_verity	s0026_haut_uele_h	DRC	haut_uele_h	2.63627	27.1127			2013-01-01	2013-01-01	2013-01-01	imputed as midpoint of collection range
s0026_verity	s0026_haut_uele_i	DRC	haut_uele_i	2.64416	27.3373			2013-01-01	2013-01-01	2013-01-01	imputed as midpoint of collection range
s0026_verity	s0026_haut_uele_j	DRC	haut_uele_j	3.24852	27.976			2013-01-01	2013-01-01	2013-01-01	imputed as midpoint of collection range
s0026_verity	s0026_haut_uele_k	DRC	haut_uele_k	2.79143	27.6169			2013-01-01	2013-01-01	2013-01-01	imputed as midpoint of collection range
s0026_verity	s0026_haut_uele_l	DRC	haut_uele_l	2.66575	28.4915			2013-01-01	2013-01-01	2013-01-01	imputed as midpoint of collection range
s0026_verity	s0026_ituri_a	DRC	ituri_a	1.48607	30.1571			2013-01-01	2013-01-01	2013-01-01	imputed as midpoint of collection range
s0026_verity	s0026_ituri_b	DRC	ituri_b	1.36209	30.4146			2013-01-01	2013-01-01	2013-01-01	imputed as midpoint of collection range
s0026_verity	s0026_ituri_c	DRC	ituri_c	1.84553	30.7178			2013-01-01	2013-01-01	2013-01-01	imputed as midpoint of collection range
s0026_verity	s0026_ituri_d	DRC	ituri_d	1.36953	29.5133			2013-01-01	2013-01-01	2013-01-01	imputed as midpoint of collection range
s0026_verity	s0026_ituri_e	DRC	ituri_e	1.24005	29.6908			2013-01-01	2013-01-01	2013-01-01	imputed as midpoint of collection range
s0026_verity	s0026_ituri_f	DRC	ituri_f	1.48081	30.4604			2013-01-01	2013-01-01	2013-01-01	imputed as midpoint of collection range
s0026_verity	s0026_ituri_g	DRC	ituri_g	1.07153	29.1787			2013-01-01	2013-01-01	2013-01-01	imputed as midpoint of collection range
s0026_verity	s0026_ituri_h	DRC	ituri_h	1.75202	30.2175			2013-01-01	2013-01-01	2013-01-01	imputed as midpoint of collection range
s0026_verity	s0026_ituri_i	DRC	ituri_i	2.86121	30.5376			2013-01-01	2013-01-01	2013-01-01	imputed as midpoint of collection range
s0026_verity	s0026_ituri_j	DRC	ituri_j	2.20895	31.1897			2013-01-01	2013-01-01	2013-01-01	imputed as midpoint of collection range
s0026_verity	s0026_ituri_k	DRC	ituri_k	3.13116	30.5251			2013-01-01	2013-01-01	2013-01-01	imputed as midpoint of collection range
s0026_verity	s0026_ituri_l	DRC	ituri_l	1.58103	30.2501			2013-01-01	2013-01-01	2013-01-01	imputed as midpoint of collection range
s0026_verity	s0026_ituri_m	DRC	ituri_m	2.27491	30.728			2013-01-01	2013-01-01	2013-01-01	imputed as midpoint of collection range
s0026_verity	s0026_ituri_n	DRC	ituri_n	2.8574	30.8188			2013-01-01	2013-01-01	2013-01-01	imputed as midpoint of collection range
s0026_verity	s0026_ituri_o	DRC	ituri_o	1.83997	30.1749			2013-01-01	2013-01-01	2013-01-01	imputed as midpoint of collection range
s0026_verity	s0026_ituri_p	DRC	ituri_p	2.16426	30.9208			2013-01-01	2013-01-01	2013-01-01	imputed as midpoint of collection range
s0026_verity	s0026_kasai_a	DRC	kasai_a	-6.8696	20.9749			2013-01-01	2013-01-01	2013-01-01	imputed as midpoint of collection range
s0026_verity	s0026_kasai_b	DRC	kasai_b	-6.40261	20.801			2013-01-01	2013-01-01	2013-01-01	imputed as midpoint of collection range
s0026_verity	s0026_kasai_c	DRC	kasai_c	-6.41264	20.7588			2013-01-01	2013-01-01	2013-01-01	imputed as midpoint of collection range
s0026_verity	s0026_kasai_central_a	DRC	kasai_central_a	-6.07253	22.7317			2013-01-01	2013-01-01	2013-01-01	imputed as midpoint of collection range
s0026_verity	s0026_kasai_central_b	DRC	kasai_central_b	-5.71053	22.3343			2013-01-01	2013-01-01	2013-01-01	imputed as midpoint of collection range
s0026_verity	s0026_kasai_central_c	DRC	kasai_central_c	-5.92545	22.4112			2013-01-01	2013-01-01	2013-01-01	imputed as midpoint of collection range
s0026_verity	s0026_kasai_central_d	DRC	kasai_central_d	-5.89804	22.4068			2013-01-01	2013-01-01	2013-01-01	imputed as midpoint of collection range
s0026_verity	s0026_kasai_central_e	DRC	kasai_central_e	-5.94081	22.3369			2013-01-01	2013-01-01	2013-01-01	imputed as midpoint of collection range
s0026_verity	s0026_kasai_central_f	DRC	kasai_central_f	-6.49754	22.1614			2013-01-01	2013-01-01	2013-01-01	imputed as midpoint of collection range
s0026_verity	s0026_kasai_central_g	DRC	kasai_central_g	-5.85852	22.382			2013-01-01	2013-01-01	2013-01-01	imputed as midpoint of collection range
s0026_verity	s0026_kasai_central_h	DRC	kasai_central_h	-5.88915	22.3724			2013-01-01	2013-01-01	2013-01-01	imputed as midpoint of collection range
s0026_verity	s0026_kasai_central_i	DRC	kasai_central_i	-5.91702	22.3889			2013-01-01	2013-01-01	2013-01-01	imputed as midpoint of collection range
s0026_verity	s0026_kasai_central_j	DRC	kasai_central_j	-6.81736	22.2418			2013-01-01	2013-01-01	2013-01-01	imputed as midpoint of collection range
s0026_verity	s0026_kasai_central_k	DRC	kasai_central_k	-6.4684	22.8493			2013-01-01	2013-01-01	2013-01-01	imputed as midpoint of collection range
s0026_verity	s0026_kasai_central_l	DRC	kasai_central_l	-5.37334	22.1908			2013-01-01	2013-01-01	2013-01-01	imputed as midpoint of collection range
s0026_verity	s0026_kasai_central_m	DRC	kasai_central_m	-6.54332	22.242			2013-01-01	2013-01-01	2013-01-01	imputed as midpoint of collection range
s0026_verity	s0026_kasai_central_n	DRC	kasai_central_n	-5.81875	22.9476			2013-01-01	2013-01-01	2013-01-01	imputed as midpoint of collection range
s0026_verity	s0026_kasai_central_o	DRC	kasai_central_o	-5.13591	22.1658			2013-01-01	2013-01-01	2013-01-01	imputed as midpoint of collection range
s0026_verity	s0026_kasai_central_p	DRC	kasai_central_p	-7.55866	22.5536			2013-01-01	2013-01-01	2013-01-01	imputed as midpoint of collection range
s0026_verity	s0026_kasai_central_q	DRC	kasai_central_q	-4.88613	22.1017			2013-01-01	2013-01-01	2013-01-01	imputed as midpoint of collection range
s0026_verity	s0026_kasai_central_r	DRC	kasai_central_r	-7.47485	22.3955			2013-01-01	2013-01-01	2013-01-01	imputed as midpoint of collection range
s0026_verity	s0026_kasai_central_s	DRC	kasai_central_s	-6.55901	22.635			2013-01-01	2013-01-01	2013-01-01	imputed as midpoint of collection range
s0026_verity	s0026_kasai_d	DRC	kasai_d	-6.53545	21.0419			2013-01-01	2013-01-01	2013-01-01	imputed as midpoint of collection range
s0026_verity	s0026_kasai_e	DRC	kasai_e	-6.14281	20.5909			2013-01-01	2013-01-01	2013-01-01	imputed as midpoint of collection range
s0026_verity	s0026_kasai_f	DRC	kasai_f	-6.45184	21.324			2013-01-01	2013-01-01	2013-01-01	imputed as midpoint of collection range
s0026_verity	s0026_kasai_g	DRC	kasai_g	-5.45036	21.1196			2013-01-01	2013-01-01	2013-01-01	imputed as midpoint of collection range
s0026_verity	s0026_kasai_h	DRC	kasai_h	-4.8393	21.5793			2013-01-01	2013-01-01	2013-01-01	imputed as midpoint of collection range
s0026_verity	s0026_kasai_i	DRC	kasai_i	-5.20636	21.4304			2013-01-01	2013-01-01	2013-01-01	imputed as midpoint of collection range
s0026_verity	s0026_kasai_j	DRC	kasai_j	-4.60588	20.6371			2013-01-01	2013-01-01	2013-01-01	imputed as midpoint of collection range
s0026_verity	s0026_kasai_k	DRC	kasai_k	-4.56415	20.1837			2013-01-01	2013-01-01	2013-01-01	imputed as midpoint of collection range
s0026_verity	s0026_kasai_l	DRC	kasai_l	-6.79134	21.3628			2013-01-01	2013-01-01	2013-01-01	imputed as midpoint of collection range
s0026_verity	s0026_kasai_m	DRC	kasai_m	-5.68844	21.2186			2013-01-01	2013-01-01	2013-01-01	imputed as midpoint of collection range
s0026_verity	s0026_kasai_n	DRC	kasai_n	-4.67687	21.5655			2013-01-01	2013-01-01	2013-01-01	imputed as midpoint of collection range
s0026_verity	s0026_kasai_o	DRC	kasai_o	-4.34871	20.6067			2013-01-01	2013-01-01	2013-01-01	imputed as midpoint of collection range
s0026_verity	s0026_kasai_oriental_a	DRC	kasai_oriental_a	-6.20674	23.5771			2013-01-01	2013-01-01	2013-01-01	imputed as midpoint of collection range
s0026_verity	s0026_kasai_oriental_b	DRC	kasai_oriental_b	-6.49368	23.7334			2013-01-01	2013-01-01	2013-01-01	imputed as midpoint of collection range
s0026_verity	s0026_kasai_oriental_c	DRC	kasai_oriental_c	-6.24908	23.1507			2013-01-01	2013-01-01	2013-01-01	imputed as midpoint of collection range
s0026_verity	s0026_kasai_oriental_d	DRC	kasai_oriental_d	-6.0245	23.7143			2013-01-01	2013-01-01	2013-01-01	imputed as midpoint of collection range
s0026_verity	s0026_kasai_oriental_e	DRC	kasai_oriental_e	-6.10828	23.6138			2013-01-01	2013-01-01	2013-01-01	imputed as midpoint of collection range
s0026_verity	s0026_kasai_oriental_f	DRC	kasai_oriental_f	-6.10512	23.5507			2013-01-01	2013-01-01	2013-01-01	imputed as midpoint of collection range
s0026_verity	s0026_kasai_oriental_g	DRC	kasai_oriental_g	-6.11057	23.5829			2013-01-01	2013-01-01	2013-01-01	imputed as midpoint of collection range
s0026_verity	s0026_kasai_oriental_h	DRC	kasai_oriental_h	-6.13824	23.6208			2013-01-01	2013-01-01	2013-01-01	imputed as midpoint of collection range
s0026_verity	s0026_kasai_oriental_i	DRC	kasai_oriental_i	-6.00901	23.3643			2013-01-01	2013-01-01	2013-01-01	imputed as midpoint of collection range
s0026_verity	s0026_kasai_oriental_j	DRC	kasai_oriental_j	-6.211	23.3933			2013-01-01	2013-01-01	2013-01-01	imputed as midpoint of collection range
s0026_verity	s0026_kasai_oriental_k	DRC	kasai_oriental_k	-6.40464	23.1683			2013-01-01	2013-01-01	2013-01-01	imputed as midpoint of collection range
s0026_verity	s0026_kasai_oriental_l	DRC	kasai_oriental_l	-6.49351	23.6513			2013-01-01	2013-01-01	2013-01-01	imputed as midpoint of collection range
s0026_verity	s0026_kasai_oriental_m	DRC	kasai_oriental_m	-6.1105	23.6173			2013-01-01	2013-01-01	2013-01-01	imputed as midpoint of collection range
s0026_verity	s0026_kasai_oriental_n	DRC	kasai_oriental_n	-6.12417	23.4145			2013-01-01	2013-01-01	2013-01-01	imputed as midpoint of collection range
s0026_verity	s0026_kasai_oriental_o	DRC	kasai_oriental_o	-6.11396	23.5601			2013-01-01	2013-01-01	2013-01-01	imputed as midpoint of collection range
s0026_verity	s0026_kasai_oriental_p	DRC	kasai_oriental_p	-6.11251	23.6082			2013-01-01	2013-01-01	2013-01-01	imputed as midpoint of collection range
s0026_verity	s0026_kasai_p	DRC	kasai_p	-2.98121	22.0528			2013-01-01	2013-01-01	2013-01-01	imputed as midpoint of collection range
s0026_verity	s0026_kasai_q	DRC	kasai_q	-7.0552	21.5391			2013-01-01	2013-01-01	2013-01-01	imputed as midpoint of collection range
s0026_verity	s0026_kasai_r	DRC	kasai_r	-4.33428	20.662			2013-01-01	2013-01-01	2013-01-01	imputed as midpoint of collection range
s0026_verity	s0026_kinshasa_a	DRC	kinshasa_a	-4.44522	15.4518			2013-01-01	2013-01-01	2013-01-01	imputed as midpoint of collection range
s0026_verity	s0026_kinshasa_b	DRC	kinshasa_b	-4.418	15.4201			2013-01-01	2013-01-01	2013-01-01	imputed as midpoint of collection range
s0026_verity	s0026_kinshasa_c	DRC	kinshasa_c	-4.08751	15.5273			2013-01-01	2013-01-01	2013-01-01	imputed as midpoint of collection range
s0026_verity	s0026_kinshasa_d	DRC	kinshasa_d	-4.45491	15.4127			2013-01-01	2013-01-01	2013-01-01	imputed as midpoint of collection range
s0026_verity	s0026_kinshasa_e	DRC	kinshasa_e	-4.41346	15.3657			2013-01-01	2013-01-01	2013-01-01	imputed as midpoint of collection range
s0026_verity	s0026_kinshasa_f	DRC	kinshasa_f	-4.41901	15.2829			2013-01-01	2013-01-01	2013-01-01	imputed as midpoint of collection range
s0026_verity	s0026_kinshasa_g	DRC	kinshasa_g	-4.37151	15.4906			2013-01-01	2013-01-01	2013-01-01	imputed as midpoint of collection range
s0026_verity	s0026_kinshasa_h	DRC	kinshasa_h	-4.3879	15.3981			2013-01-01	2013-01-01	2013-01-01	imputed as midpoint of collection range
s0026_verity	s0026_kinshasa_i	DRC	kinshasa_i	-4.40581	15.3826			2013-01-01	2013-01-01	2013-01-01	imputed as midpoint of collection range
s0026_verity	s0026_kinshasa_j	DRC	kinshasa_j	-4.43468	15.3036			2013-01-01	2013-01-01	2013-01-01	imputed as midpoint of collection range
s0026_verity	s0026_kinshasa_k	DRC	kinshasa_k	-4.39291	15.3949			2013-01-01	2013-01-01	2013-01-01	imputed as midpoint of collection range
s0026_verity	s0026_kinshasa_l	DRC	kinshasa_l	-4.34853	15.2191			2013-01-01	2013-01-01	2013-01-01	imputed as midpoint of collection range
s0026_verity	s0026_kinshasa_m	DRC	kinshasa_m	-4.39804	15.4126			2013-01-01	2013-01-01	2013-01-01	imputed as midpoint of collection range
s0026_verity	s0026_kinshasa_n	DRC	kinshasa_n	-4.37725	15.3148			2013-01-01	2013-01-01	2013-01-01	imputed as midpoint of collection range
s0026_verity	s0026_kinshasa_o	DRC	kinshasa_o	-4.36784	15.2925			2013-01-01	2013-01-01	2013-01-01	imputed as midpoint of collection range
s0026_verity	s0026_kinshasa_p	DRC	kinshasa_p	-4.32698	15.3588			2013-01-01	2013-01-01	2013-01-01	imputed as midpoint of collection range
s0026_verity	s0026_kinshasa_q	DRC	kinshasa_q	-4.35532	15.2338			2013-01-01	2013-01-01	2013-01-01	imputed as midpoint of collection range
s0026_verity	s0026_kinshasa_r	DRC	kinshasa_r	-4.37723	15.3188			2013-01-01	2013-01-01	2013-01-01	imputed as midpoint of collection range
s0026_verity	s0026_kinshasa_s	DRC	kinshasa_s	-4.38541	15.267			2013-01-01	2013-01-01	2013-01-01	imputed as midpoint of collection range
s0026_verity	s0026_kinshasa_t	DRC	kinshasa_t	-4.35783	15.3188			2013-01-01	2013-01-01	2013-01-01	imputed as midpoint of collection range
s0026_verity	s0026_kinshasa_u	DRC	kinshasa_u	-4.38355	15.3126			2013-01-01	2013-01-01	2013-01-01	imputed as midpoint of collection range
s0026_verity	s0026_kinshasa_v	DRC	kinshasa_v	-4.41886	15.3813			2013-01-01	2013-01-01	2013-01-01	imputed as midpoint of collection range
s0026_verity	s0026_kinshasa_w	DRC	kinshasa_w	-4.38117	15.2814			2013-01-01	2013-01-01	2013-01-01	imputed as midpoint of collection range
s0026_verity	s0026_kinshasa_x	DRC	kinshasa_x	-4.41471	15.3346			2013-01-01	2013-01-01	2013-01-01	imputed as midpoint of collection range
s0026_verity	s0026_kinshasa_z	DRC	kinshasa_z	-4.38835	15.3763			2013-01-01	2013-01-01	2013-01-01	imputed as midpoint of collection range
s0026_verity	s0026_kongo_central_a	DRC	kongo_central_a	-5.30238	12.5425			2013-01-01	2013-01-01	2013-01-01	imputed as midpoint of collection range
s0026_verity	s0026_kongo_central_b	DRC	kongo_central_b	-5.22567	12.8192			2013-01-01	2013-01-01	2013-01-01	imputed as midpoint of collection range
s0026_verity	s0026_kongo_central_c	DRC	kongo_central_c	-5.15055	13.4629			2013-01-01	2013-01-01	2013-01-01	imputed as midpoint of collection range
s0026_verity	s0026_kongo_central_d	DRC	kongo_central_d	-5.342	14.2183			2013-01-01	2013-01-01	2013-01-01	imputed as midpoint of collection range
s0026_verity	s0026_kongo_central_e	DRC	kongo_central_e	-4.95016	12.9609			2013-01-01	2013-01-01	2013-01-01	imputed as midpoint of collection range
s0026_verity	s0026_kongo_central_f	DRC	kongo_central_f	-5.34288	13.2415			2013-01-01	2013-01-01	2013-01-01	imputed as midpoint of collection range
s0026_verity	s0026_kongo_central_g	DRC	kongo_central_g	-5.17255	12.98			2013-01-01	2013-01-01	2013-01-01	imputed as midpoint of collection range
s0026_verity	s0026_kongo_central_h	DRC	kongo_central_h	-4.64629	15.4012			2013-01-01	2013-01-01	2013-01-01	imputed as midpoint of collection range
s0026_verity	s0026_kongo_central_i	DRC	kongo_central_i	-5.80747	13.0583			2013-01-01	2013-01-01	2013-01-01	imputed as midpoint of collection range
s0026_verity	s0026_kongo_central_j	DRC	kongo_central_j	-4.9195	14.5882			2013-01-01	2013-01-01	2013-01-01	imputed as midpoint of collection range
s0026_verity	s0026_kongo_central_k	DRC	kongo_central_k	-4.9982	12.9523			2013-01-01	2013-01-01	2013-01-01	imputed as midpoint of collection range
s0026_verity	s0026_kongo_central_l	DRC	kongo_central_l	-5.45883	13.7195			2013-01-01	2013-01-01	2013-01-01	imputed as midpoint of collection range
s0026_verity	s0026_kongo_central_m	DRC	kongo_central_m	-5.46498	15.3701			2013-01-01	2013-01-01	2013-01-01	imputed as midpoint of collection range
s0026_verity	s0026_kongo_central_n	DRC	kongo_central_n	-5.54424	14.66			2013-01-01	2013-01-01	2013-01-01	imputed as midpoint of collection range
s0026_verity	s0026_kongo_central_o	DRC	kongo_central_o	-4.52284	14.1004			2013-01-01	2013-01-01	2013-01-01	imputed as midpoint of collection range
s0026_verity	s0026_kongo_central_p	DRC	kongo_central_p	-5.24064	14.8568			2013-01-01	2013-01-01	2013-01-01	imputed as midpoint of collection range
s0026_verity	s0026_kongo_central_q	DRC	kongo_central_q	-5.21191	15.3753			2013-01-01	2013-01-01	2013-01-01	imputed as midpoint of collection range
s0026_verity	s0026_kongo_central_r	DRC	kongo_central_r	-5.40597	14.8354			2013-01-01	2013-01-01	2013-01-01	imputed as midpoint of collection range
s0026_verity	s0026_kongo_central_s	DRC	kongo_central_s	-4.66204	14.1691			2013-01-01	2013-01-01	2013-01-01	imputed as midpoint of collection range
s0026_verity	s0026_kongo_central_t	DRC	kongo_central_t	-5.05948	15.1266			2013-01-01	2013-01-01	2013-01-01	imputed as midpoint of collection range
s0026_verity	s0026_kongo_central_u	DRC	kongo_central_u	-4.93485	14.1352			2013-01-01	2013-01-01	2013-01-01	imputed as midpoint of collection range
s0026_verity	s0026_kongo_central_v	DRC	kongo_central_v	-4.7472	13.0769			2013-01-01	2013-01-01	2013-01-01	imputed as midpoint of collection range
s0026_verity	s0026_kongo_central_w	DRC	kongo_central_w	-5.83722	13.4736			2013-01-01	2013-01-01	2013-01-01	imputed as midpoint of collection range
s0026_verity	s0026_kwango_a	DRC	kwango_a	-6.47108	16.8043			2013-01-01	2013-01-01	2013-01-01	imputed as midpoint of collection range
s0026_verity	s0026_kwango_b	DRC	kwango_b	-4.80352	17.0386			2013-01-01	2013-01-01	2013-01-01	imputed as midpoint of collection range
s0026_verity	s0026_kwango_c	DRC	kwango_c	-4.98961	16.5442			2013-01-01	2013-01-01	2013-01-01	imputed as midpoint of collection range
s0026_verity	s0026_kwango_d	DRC	kwango_d	-7.41573	17.7899			2013-01-01	2013-01-01	2013-01-01	imputed as midpoint of collection range
s0026_verity	s0026_kwango_e	DRC	kwango_e	-5.85386	16.1824			2013-01-01	2013-01-01	2013-01-01	imputed as midpoint of collection range
s0026_verity	s0026_kwango_f	DRC	kwango_f	-6.98114	17.3894			2013-01-01	2013-01-01	2013-01-01	imputed as midpoint of collection range
s0026_verity	s0026_kwango_g	DRC	kwango_g	-5.8529	17.256			2013-01-01	2013-01-01	2013-01-01	imputed as midpoint of collection range
s0026_verity	s0026_kwango_h	DRC	kwango_h	-4.58372	16.9889			2013-01-01	2013-01-01	2013-01-01	imputed as midpoint of collection range
s0026_verity	s0026_kwango_i	DRC	kwango_i	-5.70171	16.602			2013-01-01	2013-01-01	2013-01-01	imputed as midpoint of collection range
s0026_verity	s0026_kwango_j	DRC	kwango_j	-5.34928	16.6447			2013-01-01	2013-01-01	2013-01-01	imputed as midpoint of collection range
s0026_verity	s0026_kwango_k	DRC	kwango_k	-4.39641	17.3849			2013-01-01	2013-01-01	2013-01-01	imputed as midpoint of collection range
s0026_verity	s0026_kwango_l	DRC	kwango_l	-4.4002	17.6153			2013-01-01	2013-01-01	2013-01-01	imputed as midpoint of collection range
s0026_verity	s0026_kwilu_a	DRC	kwilu_a	-3.32589	17.3815			2013-01-01	2013-01-01	2013-01-01	imputed as midpoint of collection range
s0026_verity	s0026_kwilu_b	DRC	kwilu_b	-3.31263	17.4012			2013-01-01	2013-01-01	2013-01-01	imputed as midpoint of collection range
s0026_verity	s0026_kwilu_c	DRC	kwilu_c	-4.05934	16.9572			2013-01-01	2013-01-01	2013-01-01	imputed as midpoint of collection range
s0026_verity	s0026_kwilu_d	DRC	kwilu_d	-4.05714	19.0268			2013-01-01	2013-01-01	2013-01-01	imputed as midpoint of collection range
s0026_verity	s0026_kwilu_e	DRC	kwilu_e	-5.72494	19.3032			2013-01-01	2013-01-01	2013-01-01	imputed as midpoint of collection range
s0026_verity	s0026_kwilu_f	DRC	kwilu_f	-3.96533	18.8813			2013-01-01	2013-01-01	2013-01-01	imputed as midpoint of collection range
s0026_verity	s0026_kwilu_g	DRC	kwilu_g	-6.0552	19.0481			2013-01-01	2013-01-01	2013-01-01	imputed as midpoint of collection range
s0026_verity	s0026_kwilu_h	DRC	kwilu_h	-3.96897	17.6917			2013-01-01	2013-01-01	2013-01-01	imputed as midpoint of collection range
s0026_verity	s0026_kwilu_i	DRC	kwilu_i	-4.57874	18.6869			2013-01-01	2013-01-01	2013-01-01	imputed as midpoint of collection range
s0026_verity	s0026_kwilu_j	DRC	kwilu_j	-4.57668	18.4775			2013-01-01	2013-01-01	2013-01-01	imputed as midpoint of collection range
s0026_verity	s0026_kwilu_k	DRC	kwilu_k	-5.03981	18.807			2013-01-01	2013-01-01	2013-01-01	imputed as midpoint of collection range
s0026_verity	s0026_kwilu_l	DRC	kwilu_l	-5.57941	17.7255			2013-01-01	2013-01-01	2013-01-01	imputed as midpoint of collection range
s0026_verity	s0026_kwilu_m	DRC	kwilu_m	-6.04336	19.3543			2013-01-01	2013-01-01	2013-01-01	imputed as midpoint of collection range
s0026_verity	s0026_kwilu_n	DRC	kwilu_n	-5.06252	18.813			2013-01-01	2013-01-01	2013-01-01	imputed as midpoint of collection range
s0026_verity	s0026_kwilu_o	DRC	kwilu_o	-4.77175	17.9031			2013-01-01	2013-01-01	2013-01-01	imputed as midpoint of collection range
s0026_verity	s0026_lomami_a	DRC	lomami_a	-6.72344	23.9572			2013-01-01	2013-01-01	2013-01-01	imputed as midpoint of collection range
s0026_verity	s0026_lomami_b	DRC	lomami_b	-6.99377	23.4554			2013-01-01	2013-01-01	2013-01-01	imputed as midpoint of collection range
s0026_verity	s0026_lomami_c	DRC	lomami_c	-6.73903	23.9668			2013-01-01	2013-01-01	2013-01-01	imputed as midpoint of collection range
s0026_verity	s0026_lomami_d	DRC	lomami_d	-6.14434	24.4824			2013-01-01	2013-01-01	2013-01-01	imputed as midpoint of collection range
s0026_verity	s0026_lomami_e	DRC	lomami_e	-6.74614	23.665			2013-01-01	2013-01-01	2013-01-01	imputed as midpoint of collection range
s0026_verity	s0026_lomami_f	DRC	lomami_f	-7.06589	23.9623			2013-01-01	2013-01-01	2013-01-01	imputed as midpoint of collection range
s0026_verity	s0026_lomami_g	DRC	lomami_g	-7.18331	23.7058			2013-01-01	2013-01-01	2013-01-01	imputed as midpoint of collection range
s0026_verity	s0026_lomami_h	DRC	lomami_h	-7.23749	23.7817			2013-01-01	2013-01-01	2013-01-01	imputed as midpoint of collection range
s0026_verity	s0026_lomami_i	DRC	lomami_i	-7.154	23.4971			2013-01-01	2013-01-01	2013-01-01	imputed as midpoint of collection range
s0026_verity	s0026_lomami_j	DRC	lomami_j	-6.11737	24.5369			2013-01-01	2013-01-01	2013-01-01	imputed as midpoint of collection range
s0026_verity	s0026_lomami_k	DRC	lomami_k	-5.65005	25.7059			2013-01-01	2013-01-01	2013-01-01	imputed as midpoint of collection range
s0026_verity	s0026_lomami_l	DRC	lomami_l	-6.99919	23.4372			2013-01-01	2013-01-01	2013-01-01	imputed as midpoint of collection range
s0026_verity	s0026_lomami_m	DRC	lomami_m	-6.14245	24.4869			2013-01-01	2013-01-01	2013-01-01	imputed as midpoint of collection range
s0026_verity	s0026_lomami_n	DRC	lomami_n	-6.45537	25.0292			2013-01-01	2013-01-01	2013-01-01	imputed as midpoint of collection range
s0026_verity	s0026_lomami_o	DRC	lomami_o	-6.5355	23.8324			2013-01-01	2013-01-01	2013-01-01	imputed as midpoint of collection range
s0026_verity	s0026_lomami_p	DRC	lomami_p	-5.3249	24.5738			2013-01-01	2013-01-01	2013-01-01	imputed as midpoint of collection range
s0026_verity	s0026_lomami_q	DRC	lomami_q	-5.24059	25.7252			2013-01-01	2013-01-01	2013-01-01	imputed as midpoint of collection range
s0026_verity	s0026_lomami_r	DRC	lomami_r	-7.21494	23.7405			2013-01-01	2013-01-01	2013-01-01	imputed as midpoint of collection range
s0026_verity	s0026_lomami_s	DRC	lomami_s	-6.67985	23.8635			2013-01-01	2013-01-01	2013-01-01	imputed as midpoint of collection range
s0026_verity	s0026_lomami_t	DRC	lomami_t	-6.51501	24.1307			2013-01-01	2013-01-01	2013-01-01	imputed as midpoint of collection range
s0026_verity	s0026_lualaba_a	DRC	lualaba_a	-10.7471	24.6331			2013-01-01	2013-01-01	2013-01-01	imputed as midpoint of collection range
s0026_verity	s0026_lualaba_b	DRC	lualaba_b	-10.4609	22.4053			2013-01-01	2013-01-01	2013-01-01	imputed as midpoint of collection range
s0026_verity	s0026_lualaba_c	DRC	lualaba_c	-10.001	25.8458			2013-01-01	2013-01-01	2013-01-01	imputed as midpoint of collection range
s0026_verity	s0026_lualaba_d	DRC	lualaba_d	-8.225	22.3704			2013-01-01	2013-01-01	2013-01-01	imputed as midpoint of collection range
s0026_verity	s0026_lualaba_e	DRC	lualaba_e	-10.595	22.3732			2013-01-01	2013-01-01	2013-01-01	imputed as midpoint of collection range
s0026_verity	s0026_lualaba_f	DRC	lualaba_f	-9.96388	25.9725			2013-01-01	2013-01-01	2013-01-01	imputed as midpoint of collection range
s0026_verity	s0026_lualaba_g	DRC	lualaba_g	-9.80712	22.7182			2013-01-01	2013-01-01	2013-01-01	imputed as midpoint of collection range
s0026_verity	s0026_lualaba_h	DRC	lualaba_h	-10.4686	23.138			2013-01-01	2013-01-01	2013-01-01	imputed as midpoint of collection range
s0026_verity	s0026_lualaba_i	DRC	lualaba_i	-9.44427	22.8357			2013-01-01	2013-01-01	2013-01-01	imputed as midpoint of collection range
s0026_verity	s0026_lualaba_j	DRC	lualaba_j	-10.73	25.4657			2013-01-01	2013-01-01	2013-01-01	imputed as midpoint of collection range
s0026_verity	s0026_lualaba_k	DRC	lualaba_k	-10.6897	25.449			2013-01-01	2013-01-01	2013-01-01	imputed as midpoint of collection range
s0026_verity	s0026_mai_ndombe_a	DRC	mai_ndombe_a	-1.40087	19.3659			2013-01-01	2013-01-01	2013-01-01	imputed as midpoint of collection range
s0026_verity	s0026_mai_ndombe_b	DRC	mai_ndombe_b	-1.13945	19.1086			2013-01-01	2013-01-01	2013-01-01	imputed as midpoint of collection range
s0026_verity	s0026_mai_ndombe_c	DRC	mai_ndombe_c	-1.27489	18.0625			2013-01-01	2013-01-01	2013-01-01	imputed as midpoint of collection range
s0026_verity	s0026_mai_ndombe_d	DRC	mai_ndombe_d	-2.28424	17.6615			2013-01-01	2013-01-01	2013-01-01	imputed as midpoint of collection range
s0026_verity	s0026_mai_ndombe_e	DRC	mai_ndombe_e	-2.16529	16.2322			2013-01-01	2013-01-01	2013-01-01	imputed as midpoint of collection range
s0026_verity	s0026_mai_ndombe_f	DRC	mai_ndombe_f	-2.86743	16.197			2013-01-01	2013-01-01	2013-01-01	imputed as midpoint of collection range
s0026_verity	s0026_mai_ndombe_g	DRC	mai_ndombe_g	-1.74131	17.5753			2013-01-01	2013-01-01	2013-01-01	imputed as midpoint of collection range
s0026_verity	s0026_mai_ndombe_h	DRC	mai_ndombe_h	-1.76709	18.4502			2013-01-01	2013-01-01	2013-01-01	imputed as midpoint of collection range
s0026_verity	s0026_mai_ndombe_i	DRC	mai_ndombe_i	-1.90901	16.5647			2013-01-01	2013-01-01	2013-01-01	imputed as midpoint of collection range
s0026_verity	s0026_mai_ndombe_j	DRC	mai_ndombe_j	-2.88888	18.5596			2013-01-01	2013-01-01	2013-01-01	imputed as midpoint of collection range
s0026_verity	s0026_mai_ndombe_k	DRC	mai_ndombe_k	-3.23805	18.0924			2013-01-01	2013-01-01	2013-01-01	imputed as midpoint of collection range
s0026_verity	s0026_mai_ndombe_l	DRC	mai_ndombe_l	-3.71301	16.7452			2013-01-01	2013-01-01	2013-01-01	imputed as midpoint of collection range
s0026_verity	s0026_mai_ndombe_m	DRC	mai_ndombe_m	-3.01588	16.9386			2013-01-01	2013-01-01	2013-01-01	imputed as midpoint of collection range
s0026_verity	s0026_mai_ndombe_n	DRC	mai_ndombe_n	-2.82061	18.3303			2013-01-01	2013-01-01	2013-01-01	imputed as midpoint of collection range
s0026_verity	s0026_maniema_a	DRC	maniema_a	-2.58098	26.6504			2013-01-01	2013-01-01	2013-01-01	imputed as midpoint of collection range
s0026_verity	s0026_maniema_b	DRC	maniema_b	-4.06692	26.2555			2013-01-01	2013-01-01	2013-01-01	imputed as midpoint of collection range
s0026_verity	s0026_maniema_c	DRC	maniema_c	-2.25613	26.2631			2013-01-01	2013-01-01	2013-01-01	imputed as midpoint of collection range
s0026_verity	s0026_maniema_d	DRC	maniema_d	-3.75077	26.6198			2013-01-01	2013-01-01	2013-01-01	imputed as midpoint of collection range
s0026_verity	s0026_maniema_e	DRC	maniema_e	-4.29609	27.1023			2013-01-01	2013-01-01	2013-01-01	imputed as midpoint of collection range
s0026_verity	s0026_maniema_f	DRC	maniema_f	-3.92393	25.9126			2013-01-01	2013-01-01	2013-01-01	imputed as midpoint of collection range
s0026_verity	s0026_maniema_g	DRC	maniema_g	-1.62904	27.1096			2013-01-01	2013-01-01	2013-01-01	imputed as midpoint of collection range
s0026_verity	s0026_maniema_h	DRC	maniema_h	-4.42671	26.6738			2013-01-01	2013-01-01	2013-01-01	imputed as midpoint of collection range
s0026_verity	s0026_maniema_i	DRC	maniema_i	-4.5854	25.1925			2013-01-01	2013-01-01	2013-01-01	imputed as midpoint of collection range
s0026_verity	s0026_maniema_j	DRC	maniema_j	-0.942305	26.9962			2013-01-01	2013-01-01	2013-01-01	imputed as midpoint of collection range
s0026_verity	s0026_maniema_k	DRC	maniema_k	-2.96146	25.9068			2013-01-01	2013-01-01	2013-01-01	imputed as midpoint of collection range
s0026_verity	s0026_maniema_l	DRC	maniema_l	-4.6475	27.1924			2013-01-01	2013-01-01	2013-01-01	imputed as midpoint of collection range
s0026_verity	s0026_maniema_m	DRC	maniema_m	-2.93803	25.9113			2013-01-01	2013-01-01	2013-01-01	imputed as midpoint of collection range
s0026_verity	s0026_maniema_n	DRC	maniema_n	-2.63782	26.4273			2013-01-01	2013-01-01	2013-01-01	imputed as midpoint of collection range
s0026_verity	s0026_maniema_o	DRC	maniema_o	-2.9752	25.9434			2013-01-01	2013-01-01	2013-01-01	imputed as midpoint of collection range
s0026_verity	s0026_maniema_p	DRC	maniema_p	-1.47058	26.4457			2013-01-01	2013-01-01	2013-01-01	imputed as midpoint of collection range
s0026_verity	s0026_maniema_q	DRC	maniema_q	-3.8701	26.8236			2013-01-01	2013-01-01	2013-01-01	imputed as midpoint of collection range
s0026_verity	s0026_maniema_r	DRC	maniema_r	-4.43727	26.6592			2013-01-01	2013-01-01	2013-01-01	imputed as midpoint of collection range
s0026_verity	s0026_maniema_s	DRC	maniema_s	-0.745404	26.5875			2013-01-01	2013-01-01	2013-01-01	imputed as midpoint of collection range
s0026_verity	s0026_maniema_t	DRC	maniema_t	-4.61686	28.0677			2013-01-01	2013-01-01	2013-01-01	imputed as midpoint of collection range
s0026_verity	s0026_maniema_u	DRC	maniema_u	-0.787966	26.4377			2013-01-01	2013-01-01	2013-01-01	imputed as midpoint of collection range
s0026_verity	s0026_maniema_v	DRC	maniema_v	-3.58868	26.6823			2013-01-01	2013-01-01	2013-01-01	imputed as midpoint of collection range
s0026_verity	s0026_maniema_w	DRC	maniema_w	-2.947	25.9017			2013-01-01	2013-01-01	2013-01-01	imputed as midpoint of collection range
s0026_verity	s0026_maniema_x	DRC	maniema_x	-1.63578	26.4093			2013-01-01	2013-01-01	2013-01-01	imputed as midpoint of collection range
s0026_verity	s0026_maniema_y	DRC	maniema_y	-4.17912	26.8894			2013-01-01	2013-01-01	2013-01-01	imputed as midpoint of collection range
s0026_verity	s0026_mongala_a	DRC	mongala_a	2.20298	22.4687			2013-01-01	2013-01-01	2013-01-01	imputed as midpoint of collection range
s0026_verity	s0026_mongala_b	DRC	mongala_b	2.22564	23.1406			2013-01-01	2013-01-01	2013-01-01	imputed as midpoint of collection range
s0026_verity	s0026_mongala_c	DRC	mongala_c	2.81537	22.4173			2013-01-01	2013-01-01	2013-01-01	imputed as midpoint of collection range
s0026_verity	s0026_mongala_d	DRC	mongala_d	2.51246	22.3711			2013-01-01	2013-01-01	2013-01-01	imputed as midpoint of collection range
s0026_verity	s0026_mongala_e	DRC	mongala_e	2.21937	22.7507			2013-01-01	2013-01-01	2013-01-01	imputed as midpoint of collection range
s0026_verity	s0026_mongala_f	DRC	mongala_f	2.14582	21.4968			2013-01-01	2013-01-01	2013-01-01	imputed as midpoint of collection range
s0026_verity	s0026_mongala_g	DRC	mongala_g	1.98401	22.1763			2013-01-01	2013-01-01	2013-01-01	imputed as midpoint of collection range
s0026_verity	s0026_mongala_h	DRC	mongala_h	1.75504	21.4518			2013-01-01	2013-01-01	2013-01-01	imputed as midpoint of collection range
s0026_verity	s0026_mongala_i	DRC	mongala_i	2.03594	20.1895			2013-01-01	2013-01-01	2013-01-01	imputed as midpoint of collection range
s0026_verity	s0026_mongala_j	DRC	mongala_j	2.80476	20.8387			2013-01-01	2013-01-01	2013-01-01	imputed as midpoint of collection range
s0026_verity	s0026_mongala_k	DRC	mongala_k	2.43544	21.8038			2013-01-01	2013-01-01	2013-01-01	imputed as midpoint of collection range
s0026_verity	s0026_mongala_l	DRC	mongala_l	1.75939	20.3959			2013-01-01	2013-01-01	2013-01-01	imputed as midpoint of collection range
s0026_verity	s0026_mongala_m	DRC	mongala_m	1.24436	21.8114			2013-01-01	2013-01-01	2013-01-01	imputed as midpoint of collection range
s0026_verity	s0026_nord_kivu_a	DRC	nord_kivu_a	-1.28868	28.7676			2013-01-01	2013-01-01	2013-01-01	imputed as midpoint of collection range
s0026_verity	s0026_nord_kivu_b	DRC	nord_kivu_b	-1.24187	28.8887			2013-01-01	2013-01-01	2013-01-01	imputed as midpoint of collection range
s0026_verity	s0026_nord_kivu_c	DRC	nord_kivu_c	-1.47944	28.1073			2013-01-01	2013-01-01	2013-01-01	imputed as midpoint of collection range
s0026_verity	s0026_nord_kivu_d	DRC	nord_kivu_d	0.506563	29.389			2013-01-01	2013-01-01	2013-01-01	imputed as midpoint of collection range
s0026_verity	s0026_nord_kivu_e	DRC	nord_kivu_e	-1.60181	27.8395			2013-01-01	2013-01-01	2013-01-01	imputed as midpoint of collection range
s0026_verity	s0026_nord_kivu_f	DRC	nord_kivu_f	-1.21853	29.5566			2013-01-01	2013-01-01	2013-01-01	imputed as midpoint of collection range
s0026_verity	s0026_nord_kivu_g	DRC	nord_kivu_g	0.357718	29.3482			2013-01-01	2013-01-01	2013-01-01	imputed as midpoint of collection range
s0026_verity	s0026_nord_kivu_h	DRC	nord_kivu_h	0.693343	29.5138			2013-01-01	2013-01-01	2013-01-01	imputed as midpoint of collection range
s0026_verity	s0026_nord_kivu_j	DRC	nord_kivu_j	-1.12329	29.1079			2013-01-01	2013-01-01	2013-01-01	imputed as midpoint of collection range
s0026_verity	s0026_nord_kivu_k	DRC	nord_kivu_k	0.410083	29.2097			2013-01-01	2013-01-01	2013-01-01	imputed as midpoint of collection range
s0026_verity	s0026_nord_kivu_l	DRC	nord_kivu_l	-1.70825	28.7324			2013-01-01	2013-01-01	2013-01-01	imputed as midpoint of collection range
s0026_verity	s0026_nord_kivu_m	DRC	nord_kivu_m	0.170512	29.3641			2013-01-01	2013-01-01	2013-01-01	imputed as midpoint of collection range
s0026_verity	s0026_nord_ubangi_a	DRC	nord_ubangi_a	4.29496	20.9937			2013-01-01	2013-01-01	2013-01-01	imputed as midpoint of collection range
s0026_verity	s0026_nord_ubangi_b	DRC	nord_ubangi_b	4.16159	21.9082			2013-01-01	2013-01-01	2013-01-01	imputed as midpoint of collection range
s0026_verity	s0026_nord_ubangi_c	DRC	nord_ubangi_c	4.27137	20.9607			2013-01-01	2013-01-01	2013-01-01	imputed as midpoint of collection range
s0026_verity	s0026_nord_ubangi_d	DRC	nord_ubangi_d	3.55705	20.4916			2013-01-01	2013-01-01	2013-01-01	imputed as midpoint of collection range
s0026_verity	s0026_nord_ubangi_e	DRC	nord_ubangi_e	4.37854	19.9959			2013-01-01	2013-01-01	2013-01-01	imputed as midpoint of collection range
s0026_verity	s0026_nord_ubangi_f	DRC	nord_ubangi_f	4.95789	19.223			2013-01-01	2013-01-01	2013-01-01	imputed as midpoint of collection range
s0026_verity	s0026_nord_ubangi_g	DRC	nord_ubangi_g	4.18082	19.4374			2013-01-01	2013-01-01	2013-01-01	imputed as midpoint of collection range
s0026_verity	s0026_nord_ubangi_h	DRC	nord_ubangi_h	3.36296	20.9362			2013-01-01	2013-01-01	2013-01-01	imputed as midpoint of collection range
s0026_verity	s0026_nord_ubangi_i	DRC	nord_ubangi_i	3.35452	20.8729			2013-01-01	2013-01-01	2013-01-01	imputed as midpoint of collection range
s0026_verity	s0026_nord_ubangi_j	DRC	nord_ubangi_j	3.65751	22.572			2013-01-01	2013-01-01	2013-01-01	imputed as midpoint of collection range
s0026_verity	s0026_nord_ubangi_k	DRC	nord_ubangi_k	3.31947	20.33			2013-01-01	2013-01-01	2013-01-01	imputed as midpoint of collection range
s0026_verity	s0026_nord_ubangi_l	DRC	nord_ubangi_l	4.09248	22.5093			2013-01-01	2013-01-01	2013-01-01	imputed as midpoint of collection range
s0026_verity	s0026_nord_ubangi_m	DRC	nord_ubangi_m	3.36646	20.8924			2013-01-01	2013-01-01	2013-01-01	imputed as midpoint of collection range
s0026_verity	s0026_nord_ubangi_n	DRC	nord_ubangi_n	3.74607	20.5092			2013-01-01	2013-01-01	2013-01-01	imputed as midpoint of collection range
s0026_verity	s0026_sankuru_a	DRC	sankuru_a	-3.3102	24.048			2013-01-01	2013-01-01	2013-01-01	imputed as midpoint of collection range
s0026_verity	s0026_sankuru_b	DRC	sankuru_b	-3.68073	23.7661			2013-01-01	2013-01-01	2013-01-01	imputed as midpoint of collection range
s0026_verity	s0026_sankuru_c	DRC	sankuru_c	-3.54957	23.5681			2013-01-01	2013-01-01	2013-01-01	imputed as midpoint of collection range
s0026_verity	s0026_sankuru_d	DRC	sankuru_d	-2.75678	22.592			2013-01-01	2013-01-01	2013-01-01	imputed as midpoint of collection range
s0026_verity	s0026_sankuru_e	DRC	sankuru_e	-4.8723	23.2545			2013-01-01	2013-01-01	2013-01-01	imputed as midpoint of collection range
s0026_verity	s0026_sankuru_f	DRC	sankuru_f	-4.96892	23.4225			2013-01-01	2013-01-01	2013-01-01	imputed as midpoint of collection range
s0026_verity	s0026_sankuru_g	DRC	sankuru_g	-3.86974	22.2214			2013-01-01	2013-01-01	2013-01-01	imputed as midpoint of collection range
s0026_verity	s0026_sankuru_h	DRC	sankuru_h	-4.23101	22.6797			2013-01-01	2013-01-01	2013-01-01	imputed as midpoint of collection range
s0026_verity	s0026_sankuru_i	DRC	sankuru_i	-4.27606	24.9474			2013-01-01	2013-01-01	2013-01-01	imputed as midpoint of collection range
s0026_verity	s0026_sankuru_j	DRC	sankuru_j	-2.67178	22.2984			2013-01-01	2013-01-01	2013-01-01	imputed as midpoint of collection range
s0026_verity	s0026_sud_kivu_a	DRC	sud_kivu_a	-3.33481	28.1197			2013-01-01	2013-01-01	2013-01-01	imputed as midpoint of collection range
s0026_verity	s0026_sud_kivu_b	DRC	sud_kivu_b	-2.89863	27.2583			2013-01-01	2013-01-01	2013-01-01	imputed as midpoint of collection range
s0026_verity	s0026_sud_kivu_c	DRC	sud_kivu_c	-2.96035	28.5272			2013-01-01	2013-01-01	2013-01-01	imputed as midpoint of collection range
s0026_verity	s0026_sud_kivu_d	DRC	sud_kivu_d	-2.61658	28.7452			2013-01-01	2013-01-01	2013-01-01	imputed as midpoint of collection range
s0026_verity	s0026_sud_kivu_e	DRC	sud_kivu_e	-3.26405	29.1977			2013-01-01	2013-01-01	2013-01-01	imputed as midpoint of collection range
s0026_verity	s0026_sud_kivu_f	DRC	sud_kivu_f	-4.66534	28.6617			2013-01-01	2013-01-01	2013-01-01	imputed as midpoint of collection range
s0026_verity	s0026_sud_kivu_g	DRC	sud_kivu_g	-2.86325	28.9931			2013-01-01	2013-01-01	2013-01-01	imputed as midpoint of collection range
s0026_verity	s0026_sud_kivu_h	DRC	sud_kivu_h	-2.52164	27.2989			2013-01-01	2013-01-01	2013-01-01	imputed as midpoint of collection range
s0026_verity	s0026_sud_kivu_i	DRC	sud_kivu_i	-3.0478	29.0374			2013-01-01	2013-01-01	2013-01-01	imputed as midpoint of collection range
s0026_verity	s0026_sud_kivu_j	DRC	sud_kivu_j	-3.1765	29.106			2013-01-01	2013-01-01	2013-01-01	imputed as midpoint of collection range
s0026_verity	s0026_sud_kivu_k	DRC	sud_kivu_k	-4.41205	28.7699			2013-01-01	2013-01-01	2013-01-01	imputed as midpoint of collection range
s0026_verity	s0026_sud_kivu_l	DRC	sud_kivu_l	-4.03508	29.0872			2013-01-01	2013-01-01	2013-01-01	imputed as midpoint of collection range
s0026_verity	s0026_sud_kivu_m	DRC	sud_kivu_m	-1.69477	29.0623			2013-01-01	2013-01-01	2013-01-01	imputed as midpoint of collection range
s0026_verity	s0026_sud_kivu_o	DRC	sud_kivu_o	-1.95175	28.9355			2013-01-01	2013-01-01	2013-01-01	imputed as midpoint of collection range
s0026_verity	s0026_sud_kivu_p	DRC	sud_kivu_p	-3.14922	28.2858			2013-01-01	2013-01-01	2013-01-01	imputed as midpoint of collection range
s0026_verity	s0026_sud_kivu_q	DRC	sud_kivu_q	-2.51427	28.4974			2013-01-01	2013-01-01	2013-01-01	imputed as midpoint of collection range
s0026_verity	s0026_sud_kivu_r	DRC	sud_kivu_r	-2.04111	28.6911			2013-01-01	2013-01-01	2013-01-01	imputed as midpoint of collection range
s0026_verity	s0026_sud_kivu_t	DRC	sud_kivu_t	-3.38964	29.1406			2013-01-01	2013-01-01	2013-01-01	imputed as midpoint of collection range
s0026_verity	s0026_sud_ubangi_a	DRC	sud_ubangi_a	2.41294	19.3695			2013-01-01	2013-01-01	2013-01-01	imputed as midpoint of collection range
s0026_verity	s0026_sud_ubangi_b	DRC	sud_ubangi_b	3.28867	19.3867			2013-01-01	2013-01-01	2013-01-01	imputed as midpoint of collection range
s0026_verity	s0026_sud_ubangi_c	DRC	sud_ubangi_c	2.8055	18.9856			2013-01-01	2013-01-01	2013-01-01	imputed as midpoint of collection range
s0026_verity	s0026_sud_ubangi_d	DRC	sud_ubangi_d	3.25134	18.7009			2013-01-01	2013-01-01	2013-01-01	imputed as midpoint of collection range
s0026_verity	s0026_sud_ubangi_e	DRC	sud_ubangi_e	3.64095	18.6472			2013-01-01	2013-01-01	2013-01-01	imputed as midpoint of collection range
s0026_verity	s0026_sud_ubangi_f	DRC	sud_ubangi_f	3.59113	19.994			2013-01-01	2013-01-01	2013-01-01	imputed as midpoint of collection range
s0026_verity	s0026_sud_ubangi_g	DRC	sud_ubangi_g	2.41049	18.8995			2013-01-01	2013-01-01	2013-01-01	imputed as midpoint of collection range
s0026_verity	s0026_sud_ubangi_h	DRC	sud_ubangi_h	2.8728	20.1158			2013-01-01	2013-01-01	2013-01-01	imputed as midpoint of collection range
s0026_verity	s0026_sud_ubangi_i	DRC	sud_ubangi_i	4.26139	18.64			2013-01-01	2013-01-01	2013-01-01	imputed as midpoint of collection range
s0026_verity	s0026_tanganyka_a	DRC	tanganyka_a	-5.94613	28.0278			2013-01-01	2013-01-01	2013-01-01	imputed as midpoint of collection range
s0026_verity	s0026_tanganyka_b	DRC	tanganyka_b	-5.02206	27.0122			2013-01-01	2013-01-01	2013-01-01	imputed as midpoint of collection range
s0026_verity	s0026_tanganyka_c	DRC	tanganyka_c	-5.36308	27.1515			2013-01-01	2013-01-01	2013-01-01	imputed as midpoint of collection range
s0026_verity	s0026_tanganyka_d	DRC	tanganyka_d	-7.29763	27.3652			2013-01-01	2013-01-01	2013-01-01	imputed as midpoint of collection range
s0026_verity	s0026_tanganyka_e	DRC	tanganyka_e	-6.1698	27.5619			2013-01-01	2013-01-01	2013-01-01	imputed as midpoint of collection range
s0026_verity	s0026_tanganyka_f	DRC	tanganyka_f	-6.19006	28.0626			2013-01-01	2013-01-01	2013-01-01	imputed as midpoint of collection range
s0026_verity	s0026_tanganyka_g	DRC	tanganyka_g	-5.72133	26.1245			2013-01-01	2013-01-01	2013-01-01	imputed as midpoint of collection range
s0026_verity	s0026_tanganyka_h	DRC	tanganyka_h	-7.26555	26.751			2013-01-01	2013-01-01	2013-01-01	imputed as midpoint of collection range
s0026_verity	s0026_tanganyka_i	DRC	tanganyka_i	-6.71854	26.9402			2013-01-01	2013-01-01	2013-01-01	imputed as midpoint of collection range
s0026_verity	s0026_tanganyka_j	DRC	tanganyka_j	-6.75677	29.4774			2013-01-01	2013-01-01	2013-01-01	imputed as midpoint of collection range
s0026_verity	s0026_tanganyka_k	DRC	tanganyka_k	-6.97849	27.5201			2013-01-01	2013-01-01	2013-01-01	imputed as midpoint of collection range
s0026_verity	s0026_tanganyka_l	DRC	tanganyka_l	-5.37128	27.624			2013-01-01	2013-01-01	2013-01-01	imputed as midpoint of collection range
s0026_verity	s0026_tanganyka_m	DRC	tanganyka_m	-6.40574	26.1358			2013-01-01	2013-01-01	2013-01-01	imputed as midpoint of collection range
s0026_verity	s0026_tanzania	Tanzania	tanzania	-2.88504	32.2314			2015-01-01	2015-01-01	2015-01-01	imputed as midpoint of collection range
s0026_verity	s0026_tshopo_a	DRC	tshopo_a	0.518692	25.1855			2013-01-01	2013-01-01	2013-01-01	imputed as midpoint of collection range
s0026_verity	s0026_tshopo_b	DRC	tshopo_b	0.51436	25.224			2013-01-01	2013-01-01	2013-01-01	imputed as midpoint of collection range
s0026_verity	s0026_tshopo_c	DRC	tshopo_c	0.536724	25.1858			2013-01-01	2013-01-01	2013-01-01	imputed as midpoint of collection range
s0026_verity	s0026_tshopo_d	DRC	tshopo_d	1.59273	25.3368			2013-01-01	2013-01-01	2013-01-01	imputed as midpoint of collection range
s0026_verity	s0026_tshopo_e	DRC	tshopo_e	0.581099	24.8259			2013-01-01	2013-01-01	2013-01-01	imputed as midpoint of collection range
s0026_verity	s0026_tshopo_f	DRC	tshopo_f	-1.00687	23.9238			2013-01-01	2013-01-01	2013-01-01	imputed as midpoint of collection range
s0026_verity	s0026_tshopo_g	DRC	tshopo_g	-0.142111	25.6364			2013-01-01	2013-01-01	2013-01-01	imputed as midpoint of collection range
s0026_verity	s0026_tshopo_h	DRC	tshopo_h	0.467484	25.5308			2013-01-01	2013-01-01	2013-01-01	imputed as midpoint of collection range
s0026_verity	s0026_tshopo_i	DRC	tshopo_i	0.039164	24.0978			2013-01-01	2013-01-01	2013-01-01	imputed as midpoint of collection range
s0026_verity	s0026_tshopo_j	DRC	tshopo_j	0.980542	24.4665			2013-01-01	2013-01-01	2013-01-01	imputed as midpoint of collection range
s0026_verity	s0026_tshopo_k	DRC	tshopo_k	0.807453	24.1381			2013-01-01	2013-01-01	2013-01-01	imputed as midpoint of collection range
s0026_verity	s0026_tshopo_l	DRC	tshopo_l	0.136678	23.3912			2013-01-01	2013-01-01	2013-01-01	imputed as midpoint of collection range
s0026_verity	s0026_tshopo_m	DRC	tshopo_m	-0.381477	23.9513			2013-01-01	2013-01-01	2013-01-01	imputed as midpoint of collection range
s0026_verity	s0026_tshopo_n	DRC	tshopo_n	1.25466	23.6244			2013-01-01	2013-01-01	2013-01-01	imputed as midpoint of collection range
s0026_verity	s0026_tshuapa_a	DRC	tshuapa_a	0.220128	21.7951			2013-01-01	2013-01-01	2013-01-01	imputed as midpoint of collection range
s0026_verity	s0026_tshuapa_b	DRC	tshuapa_b	0.612678	22.2217			2013-01-01	2013-01-01	2013-01-01	imputed as midpoint of collection range
s0026_verity	s0026_tshuapa_c	DRC	tshuapa_c	-0.60176	22.2931			2013-01-01	2013-01-01	2013-01-01	imputed as midpoint of collection range
s0026_verity	s0026_tshuapa_d	DRC	tshuapa_d	-0.27912	20.8882			2013-01-01	2013-01-01	2013-01-01	imputed as midpoint of collection range
s0026_verity	s0026_tshuapa_e	DRC	tshuapa_e	-0.370282	22.2226			2013-01-01	2013-01-01	2013-01-01	imputed as midpoint of collection range
s0026_verity	s0026_tshuapa_f	DRC	tshuapa_f	-1.18653	23.2348			2013-01-01	2013-01-01	2013-01-01	imputed as midpoint of collection range
s0026_verity	s0026_tshuapa_g	DRC	tshuapa_g	-0.597987	21.0808			2013-01-01	2013-01-01	2013-01-01	imputed as midpoint of collection range
s0026_verity	s0026_tshuapa_h	DRC	tshuapa_h	-0.57472	21.982			2013-01-01	2013-01-01	2013-01-01	imputed as midpoint of collection range
s0026_verity	s0026_tshuapa_i	DRC	tshuapa_i	-1.63547	19.9389			2013-01-01	2013-01-01	2013-01-01	imputed as midpoint of collection range
s0026_verity	s0026_tshuapa_j	DRC	tshuapa_j	-0.942772	22.8568			2013-01-01	2013-01-01	2013-01-01	imputed as midpoint of collection range
s0026_verity	s0026_tshuapa_k	DRC	tshuapa_k	0.960676	22.7992			2013-01-01	2013-01-01	2013-01-01	imputed as midpoint of collection range
s0026_verity	s0026_tshuapa_l	DRC	tshuapa_l	-1.64815	20.7481			2013-01-01	2013-01-01	2013-01-01	imputed as midpoint of collection range
s0026_verity	s0026_uganda	Uganda	uganda	-0.836357	29.7288			2013-01-01	2013-01-01	2013-01-01	imputed as midpoint of collection range
s0026_verity	s0026_zambia	Zambia	zambia	-9.282	28.758			2013-01-01	2013-01-01	2013-01-01	imputed as midpoint of collection range
s0028_alemayehu	s0028_Dembia	Ethiopia	Dembia	13.3122	37.2125			2017-01-01	2018-01-01	2017-07-02	imputed as midpoint of collection range
s0028_alemayehu	s0028_Negade_bahir	Ethiopia	Negade bahir	12.5939	36.7737			2017-01-01	2018-01-01	2017-07-02	imputed as midpoint of collection range
s0035_kirby	s0035_Bugesera	Rwanda	Bugesera	-2.2315	30.1127			2014-11-09	2015-04-08	2015-01-23	imputed as midpoint of collection range
s0035_kirby	s0035_Gatsibo	Rwanda	Gatsibo	-1.614	30.2897			2014-11-09	2015-04-08	2015-01-23	imputed as midpoint of collection range
s0035_kirby	s0035_Gisagara	Rwanda	Gisagara	-2.5854	29.8439			2014-11-09	2015-04-08	2015-01-23	imputed as midpoint of collection range
s0035_kirby	s0035_Huye	Rwanda	Huye	-2.6005	29.7419			2014-11-09	2015-04-08	2015-01-23	imputed as midpoint of collection range
s0035_kirby	s0035_Kamonyi	Rwanda	Kamonyi	-2.0299	29.9278			2014-11-09	2015-04-08	2015-01-23	imputed as midpoint of collection range
s0035_kirby	s0035_Karongi	Rwanda	Karongi	-2.177	29.4644			2014-11-09	2015-04-08	2015-01-23	imputed as midpoint of collection range
s0035_kirby	s0035_Kayonza	Rwanda	Kayonza	-1.7786	30.62			2014-11-09	2015-04-08	2015-01-23	imputed as midpoint of collection range
s0035_kirby	s0035_Kirehe	Rwanda	Kirehe	-2.2168	30.758			2014-11-09	2015-04-08	2015-01-23	imputed as midpoint of collection range
s0035_kirby	s0035_Ngoma	Rwanda	Ngoma	-2.139	30.5547			2014-11-09	2015-04-08	2015-01-23	imputed as midpoint of collection range
s0035_kirby	s0035_Nyamagabe	Rwanda	Nyamagabe	-2.3845	29.4644			2014-11-09	2015-04-08	2015-01-23	imputed as midpoint of collection range
s0035_kirby	s0035_Nyamasheke	Rwanda	Nyamasheke	-2.391	29.1856			2014-11-09	2015-04-08	2015-01-23	imputed as midpoint of collection range
s0035_kirby	s0035_Nyanza	Rwanda	Nyanza	-2.3245	29.8121			2014-11-09	2015-04-08	2015-01-23	imputed as midpoint of collection range
s0035_kirby	s0035_Nyaruguru	Rwanda	Nyaruguru	-2.6603	29.5572			2014-11-09	2015-04-08	2015-01-23	imputed as midpoint of collection range
s0035_kirby	s0035_Ruhango	Rwanda	Ruhango	-2.1877	29.7658			2014-11-09	2015-04-08	2015-01-23	imputed as midpoint of collection range
s0035_kirby	s0035_Rusizi	Rwanda	Rusizi	-2.5303	29.1856			2014-11-09	2015-04-08	2015-01-23	imputed as midpoint of collection range
s0036_schreidah	s0036_Rukara	Rukara	Rukara	-1.797	30.503			2021-01-01	2021-01-01	2021-01-01	imputed as midpoint of collection range
s0042_mesiakahunu	s0042_Boende	Democratic Republic of the Congo	Boende	-0.283663	20.8826			2021-01-01	2021-01-01	2021-01-01	imputed as midpoint of collection range
s0042_mesiakahunu	s0042_Kabondo	Democratic Republic of the Congo	Kabondo	0.529515	25.223			2021-01-01	2021-01-01	2021-01-01	imputed as midpoint of collection range
s0042_mesiakahunu	s0042_Kapolowe	Democratic Republic of the Congo	Kapolowe	-11.0444	26.9492			2021-01-01	2021-01-01	2021-01-01	imputed as midpoint of collection range
s0042_mesiakahunu	s0042_Kimpese	Democratic Republic of the Congo	Kimpese	-5.56181	14.4288			2020-01-01	2020-01-01	2020-01-01	imputed as midpoint of collection range
s0042_mesiakahunu	s0042_Mikalayi	Democratic Republic of the Congo	Mikalayi	-6.02376	22.318			2021-01-01	2021-01-01	2021-01-01	imputed as midpoint of collection range
s0042_mesiakahunu	s0042_Rutshuru	Democratic Republic of the Congo	Rutshuru	-1.18554	29.4474			2020-01-01	2020-01-01	2020-01-01	imputed as midpoint of collection range
s0043_vanloon	s0043_Bukavu	Democratic Republic of the Congo	Bukavu	-2.50558	28.8595			2022-07-01	2022-10-01	2022-08-16	imputed as midpoint of collection range
s0045_bakari	s0045_Igombe_Health_Centre_period1	Tanzania	Igombe Health Centre	-2.3973	32.9665			2019-01-01	2019-01-01	2019-01-01	imputed as midpoint of collection range
s0045_bakari	s0045_Igombe_Health_Centre_period2	Tanzania	Igombe Health Centre	-2.3973	32.9665			2021-01-01	2021-01-01	2021-01-01	imputed as midpoint of collection range
s0045_bakari	s0045_Ipinda_period1	Tanzania	Ipinda	-9.552	33.765			2019-01-01	2019-01-01	2019-01-01	imputed as midpoint of collection range
s0045_bakari	s0045_Ipinda_period2	Tanzania	Ipinda	-9.552	33.765			2021-01-01	2021-01-01	2021-01-01	imputed as midpoint of collection range
s0045_bakari	s0045_Mkuzi_period1	Tanzania	Mkuzi	-5.2434	38.8297			2016-01-01	2016-01-01	2016-01-01	imputed as midpoint of collection range
s0045_bakari	s0045_Mkuzi_period2	Tanzania	Mkuzi	-5.2434	38.8297			2018-01-01	2018-01-01	2018-01-01	imputed as midpoint of collection range
s0045_bakari	s0045_Mkuzi_period3	Tanzania	Mkuzi	-5.2434	38.8297			2020-01-01	2020-01-01	2020-01-01	imputed as midpoint of collection range
s0045_bakari	s0045_Mlimba_period1	Tanzania	Mlimba	-8.7825	35.8089			2016-01-01	2016-01-01	2016-01-01	imputed as midpoint of collection range
s0045_bakari	s0045_Mlimba_period2	Tanzania	Mlimba	-8.7825	35.8089			2018-01-01	2018-01-01	2018-01-01	imputed as midpoint of collection range
s0045_bakari	s0045_Mlimba_period3	Tanzania	Mlimba	-8.7825	35.8089			2020-01-01	2020-01-01	2020-01-01	imputed as midpoint of collection range
s0045_bakari	s0045_Nagaga_period1	Tanzania	Nagaga	-10.9007	39.1072			2019-01-01	2019-01-01	2019-01-01	imputed as midpoint of collection range
s0045_bakari	s0045_Nagaga_period2	Tanzania	Nagaga	-10.9007	39.1072			2021-01-01	2021-01-01	2021-01-01	imputed as midpoint of collection range
s0045_bakari	s0045_Simbo_period1	Tanzania	Simbo	-4.6556	33.432			2019-01-01	2019-01-01	2019-01-01	imputed as midpoint of collection range
s0045_bakari	s0045_Simbo_period2	Tanzania	Simbo	-4.6556	33.432			2021-01-01	2021-01-01	2021-01-01	imputed as midpoint of collection range
s0045_bakari	s0045_Ujiji_Health_Centre_period1	Tanzania	Ujiji Health Centre	-4.9162	29.6811			2016-01-01	2016-01-01	2016-01-01	imputed as midpoint of collection range
s0045_bakari	s0045_Ujiji_Health_Centre_period2	Tanzania	Ujiji Health Centre	-4.9162	29.6811			2018-01-01	2018-01-01	2018-01-01	imputed as midpoint of collection range
s0045_bakari	s0045_Ujiji_Health_Centre_period3	Tanzania	Ujiji Health Centre	-4.9162	29.6811			2020-01-01	2020-01-01	2020-01-01	imputed as midpoint of collection range
s0045_bakari	s0045_Yombo_period1	Tanzania	Yombo	-6.59	38.8347			2016-01-01	2016-01-01	2016-01-01	imputed as midpoint of collection range
s0045_bakari	s0045_Yombo_period2	Tanzania	Yombo	-6.59	38.8347			2018-01-01	2018-01-01	2018-01-01	imputed as midpoint of collection range
s0045_bakari	s0045_Yombo_period3	Tanzania	Yombo	-6.59	38.8347			2020-01-01	2020-01-01	2020-01-01	imputed as midpoint of collection range
s0048_vanloon	s0048_Huye	Rwanda	Huye	-2.60082	29.7416			2023-05-01	2023-05-01	2023-05-01	imputed as midpoint of collection range
s0049_plucinski	s0049_Uige	Angola	Uige	-7.60894	15.0609			2013-02-01	2013-05-01	2013-03-17	imputed as midpoint of collection range
s0049_plucinski	s0049_Zaire	Angola	Zaire	-6.26546	14.253			2013-02-01	2013-05-01	2013-03-17	imputed as midpoint of collection range
s0050_davlantes	s0050_Benguela	Angola	Benguela	-12.5454	13.3942			2017-01-01	2017-01-01	2017-01-01	imputed as midpoint of collection range
s0050_davlantes	s0050_Lunda_Sul	Angola	Lunda_Sul	-10.2548	20.7427			2017-01-01	2017-01-01	2017-01-01	imputed as midpoint of collection range
s0050_davlantes	s0050_Zaire	Angola	Zaire	-6.26546	14.253			2017-01-01	2017-01-01	2017-01-01	imputed as midpoint of collection range
s0053_issa	s0053_Doba	Chad	Doba	8.68212	16.8593			2020-11-01	2021-01-01	2020-12-01	imputed as midpoint of collection range
s0053_issa	s0053_Kelo	Chad	Kelo	9.30976	15.804			2020-11-01	2021-01-01	2020-12-01	imputed as midpoint of collection range
s0053_issa	s0053_Koyom	Chad	Koyom	9.81657	15.8567			2020-11-01	2021-01-01	2020-12-01	imputed as midpoint of collection range
s0054_laminou	s0054_Agadez	Niger	Agadez	16.9743	7.98806			2020-01-01	2020-01-01	2020-01-01	imputed as midpoint of collection range
s0054_laminou	s0054_Gaya	Niger	Gaya	11.8852	3.45532			2020-01-01	2020-01-01	2020-01-01	imputed as midpoint of collection range
s0054_laminou	s0054_Tessaoua	Niger	Tessaoua	13.7559	7.98683			2020-01-01	2020-01-01	2020-01-01	imputed as midpoint of collection range
s0055_dorkenoo	s0055_Anie	Togo	Anie	7.74968	1.20505			2021-09-14	2022-01-29	2021-11-21	imputed as midpoint of collection range
s0055_dorkenoo	s0055_Kouve	Togo	Kouve	6.65684	1.4158			2021-09-14	2022-01-29	2021-11-21	imputed as midpoint of collection range
s0059_osborne	s0059_Bungoma	Kenya	Bungoma	0.784727	34.5268			2018-01-01	2018-01-01	2018-01-01	imputed as midpoint of collection range
s0060_angwe_2024	s0060_Adjumani	Uganda	Adjumani	3.37476	31.7926			2024-09-09	2022-11-06	2023-10-09	imputed as midpoint of collection range
s0061_kamaliddin_2024	s0061_Afar	Ethiopia	Afar	12.1056	40.6347			2020-08-01	2022-12-01	2021-10-01	imputed as midpoint of collection range
s0061_kamaliddin_2024	s0061_Amhara	Ethiopia	Amhara	11.3494	37.9785			2017-08-01	2018-12-01	2018-04-02	imputed as midpoint of collection range
s0061_kamaliddin_2024	s0061_Gambella	Ethiopia	Gambella	8.2506	34.5878			2017-08-01	2018-12-01	2018-04-02	imputed as midpoint of collection range
s0061_kamaliddin_2024	s0061_Oromia	Ethiopia	Oromia	7.546	40.6347			2020-08-01	2022-12-01	2021-10-01	imputed as midpoint of collection range
s0061_kamaliddin_2024	s0061_SNNPR	Ethiopia	SNNPR	6.5157	36.9541			2020-08-01	2022-12-01	2021-10-01	imputed as midpoint of collection range
s0061_kamaliddin_2024	s0061_Somali	Ethiopia	Somali	6.6612	43.7908			2020-08-01	2022-12-01	2021-10-01	imputed as midpoint of collection range
s0061_kamaliddin_2024	s0061_Tigray	Ethiopia	Tigray	14.0323	38.3166			2017-08-01	2018-12-01	2018-04-02	imputed as midpoint of collection range
s0062_vonwowern_2024	s0062_Muheza	Tanzania	Muheza	-5.1759	38.7981			2019-02-25	2019-04-29	2019-03-29	imputed as midpoint of collection range
s0063_ngasala_2024	s0063_Ipinda	Tanzania	Ipinda	-9.48818	33.8933			2019-05-01	2019-09-01	2019-07-02	imputed as midpoint of collection range
s0063_ngasala_2024	s0063_Karume	Tanzania	Karume	-2.50021	32.9022			2019-05-01	2019-09-01	2019-07-02	imputed as midpoint of collection range
s0063_ngasala_2024	s0063_Nagaga	Tanzania	Nagaga	-10.7324	38.8101			2019-05-01	2019-09-01	2019-07-02	imputed as midpoint of collection range
s0063_ngasala_2024	s0063_Simbo	Tanzania	Simbo	-4.6556	33.432			2019-05-01	2019-09-01	2019-07-02	imputed as midpoint of collection range
s0065_ndiaye	s0065_Diourbel_period1	Senegal	Diourbel	14.6561	-16.2346			2018-01-01	2018-01-01	2018-01-01	imputed as midpoint of collection range
s0065_ndiaye	s0065_Diourbel_period2	Senegal	Diourbel	14.6561	-16.2346			2019-01-01	2019-01-01	2019-01-01	imputed as midpoint of collection range
s0065_ndiaye	s0065_Diourbel_period3	Senegal	Diourbel	14.6561	-16.2346			2020-01-01	2020-01-01	2020-01-01	imputed as midpoint of collection range
s0065_ndiaye	s0065_Kaolack	Senegal	Kaolack	14.1652	-16.0758			2020-01-01	2020-01-01	2020-01-01	imputed as midpoint of collection range
s0065_ndiaye	s0065_Kedougou_period1	Senegal	Kedougou	12.5605	-12.1747			2015-01-01	2015-01-01	2015-01-01	imputed as midpoint of collection range
s0065_ndiaye	s0065_Kedougou_period2	Senegal	Kedougou	12.5605	-12.1747			2016-01-01	2016-01-01	2016-01-01	imputed as midpoint of collection range
s0065_ndiaye	s0065_Kedougou_period3	Senegal	Kedougou	12.5605	-12.1747			2017-01-01	2017-01-01	2017-01-01	imputed as midpoint of collection range
s0065_ndiaye	s0065_Kedougou_period4	Senegal	Kedougou	12.5605	-12.1747			2018-01-01	2018-01-01	2018-01-01	imputed as midpoint of collection range
s0065_ndiaye	s0065_Kedougou_period5	Senegal	Kedougou	12.5605	-12.1747			2019-01-01	2019-01-01	2019-01-01	imputed as midpoint of collection range
s0065_ndiaye	s0065_Kedougou_period6	Senegal	Kedougou	12.5605	-12.1747			2020-01-01	2020-01-01	2020-01-01	imputed as midpoint of collection range
s0065_ndiaye	s0065_Kolda_period1	Senegal	Kolda	12.9002	-14.9425			2019-01-01	2019-01-01	2019-01-01	imputed as midpoint of collection range
s0065_ndiaye	s0065_Kolda_period2	Senegal	Kolda	12.9002	-14.9425			2020-01-01	2020-01-01	2020-01-01	imputed as midpoint of collection range
s0065_ndiaye	s0065_Pikine_period1	Senegal	Pikine	14.7589	-17.3938			2000-01-01	2000-01-01	2000-01-01	imputed as midpoint of collection range
s0065_ndiaye	s0065_Pikine_period2	Senegal	Pikine	14.7589	-17.3938			2001-01-01	2001-01-01	2001-01-01	imputed as midpoint of collection range
s0065_ndiaye	s0065_Pikine_period3	Senegal	Pikine	14.7589	-17.3938			2002-01-01	2002-01-01	2002-01-01	imputed as midpoint of collection range
s0065_ndiaye	s0065_Pikine_period4	Senegal	Pikine	14.7589	-17.3938			2003-01-01	2003-01-01	2003-01-01	imputed as midpoint of collection range
s0065_ndiaye	s0065_Pikine_period5	Senegal	Pikine	14.7589	-17.3938			2004-01-01	2004-01-01	2004-01-01	imputed as midpoint of collection range
s0065_ndiaye	s0065_Pikine_period6	Senegal	Pikine	14.7589	-17.3938			2005-01-01	2005-01-01	2005-01-01	imputed as midpoint of collection range
s0065_ndiaye	s0065_Thies_period1	Senegal	Thies	14.791	-16.9359			2006-01-01	2006-01-01	2006-01-01	imputed as midpoint of collection range
s0065_ndiaye	s0065_Thies_period10	Senegal	Thies	14.791	-16.9359			2018-01-01	2018-01-01	2018-01-01	imputed as midpoint of collection range
s0065_ndiaye	s0065_Thies_period11	Senegal	Thies	14.791	-16.9359			2019-01-01	2019-01-01	2019-01-01	imputed as midpoint of collection range
s0065_ndiaye	s0065_Thies_period12	Senegal	Thies	14.791	-16.9359			2020-01-01	2020-01-01	2020-01-01	imputed as midpoint of collection range
s0065_ndiaye	s0065_Thies_period2	Senegal	Thies	14.791	-16.9359			2007-01-01	2007-01-01	2007-01-01	imputed as midpoint of collection range
s0065_ndiaye	s0065_Thies_period3	Senegal	Thies	14.791	-16.9359			2008-01-01	2008-01-01	2008-01-01	imputed as midpoint of collection range
s0065_ndiaye	s0065_Thies_period4	Senegal	Thies	14.791	-16.9359			2009-01-01	2009-01-01	2009-01-01	imputed as midpoint of collection range
s0065_ndiaye	s0065_Thies_period5	Senegal	Thies	14.791	-16.9359			2010-01-01	2010-01-01	2010-01-01	imputed as midpoint of collection range
s0065_ndiaye	s0065_Thies_period6	Senegal	Thies	14.791	-16.9359			2011-01-01	2011-01-01	2011-01-01	imputed as midpoint of collection range
s0065_ndiaye	s0065_Thies_period7	Senegal	Thies	14.791	-16.9359			2012-01-01	2012-01-01	2012-01-01	imputed as midpoint of collection range
s0065_ndiaye	s0065_Thies_period8	Senegal	Thies	14.791	-16.9359			2013-01-01	2013-01-01	2013-01-01	imputed as midpoint of collection range
s0065_ndiaye	s0065_Thies_period9	Senegal	Thies	14.791	-16.9359			2014-01-01	2014-01-01	2014-01-01	imputed as midpoint of collection range
s0067_makenga_2022	s0067_Muheza	Tanzania	Muheza	-5.1759	38.7981			2019-02-25	2019-04-29	2019-03-29	imputed as midpoint of collection range
s0068_dasilva_2023	s0068_Manica	Mozambique	Manica	-19.0462	33.4662			2021-04-01	2021-08-01	2021-06-01	imputed as midpoint of collection range
s0068_dasilva_2023	s0068_Maputo	Mozambique	Maputo	-25.9873	32.4541			2021-04-01	2021-08-01	2021-06-01	imputed as midpoint of collection range
s0068_dasilva_2023	s0068_Niassa	Mozambique	Niassa	-13.1894	37.4969			2021-04-01	2021-08-01	2021-06-01	imputed as midpoint of collection range
s0071_mohammed_sdn_2018	s0071_Khartoum	SDN	Khartoum	15.6085	32.6004			2015-12-01	2016-01-31	2015-12-31	imputed as midpoint of collection range
s0072_makau_ken_2024	s0072_Busia	Kenya	Busia	0.460343	34.1047			2022-10-01	2022-12-01	2022-10-31	imputed as midpoint of collection range
s0073_agaba_uga_2024	s0073_acholi	UGA	acholi	3.1418	32.9128			2021-06-01	2023-08-01	2022-07-02	imputed as midpoint of collection range
s0073_agaba_uga_2024	s0073_karamoja	UGA	karamoja	2.8309	34.1532			2021-06-01	2023-08-01	2022-07-02	imputed as midpoint of collection range
s0073_agaba_uga_2024	s0073_lango	UGA	lango	2.3	33			2021-06-01	2023-08-01	2022-07-02	imputed as midpoint of collection range
s0073_agaba_uga_2024	s0073_west_nile	UGA	west_nile	3	31.2			2021-06-01	2023-08-01	2022-07-02	imputed as midpoint of collection range
s0074_lepiscopia_2025	s0074_AlJazirah	SDN	AlJazirah	14.6408	33.1837			2017-08-01	2017-12-01	2017-10-01	imputed as midpoint of collection range
s0074_lepiscopia_2025	s0074_AlQadarif	SDN	AlQadarif	14.0424	35.3911			2017-08-01	2017-12-01	2017-10-01	imputed as midpoint of collection range
s0075_eloff_2025	s0075_Choi	NAM	Choi	-17.8561	23.3636			2023-04-01	2023-09-01	2023-06-16	imputed as midpoint of collection range
s0075_eloff_2025	s0075_Katima	NAM	Katima	-17.4996	24.2775			2023-04-01	2023-09-01	2023-06-16	imputed as midpoint of collection range
s0075_eloff_2025	s0075_KavangoEast	NAM	KavangoEast	-17.9558	20.652			2023-04-01	2023-09-01	2023-06-16	imputed as midpoint of collection range
s0075_eloff_2025	s0075_KavangoWest	NAM	KavangoWest	-17.7297	18.7206			2023-04-01	2023-09-01	2023-06-16	imputed as midpoint of collection range
s0075_eloff_2025	s0075_Ngweze	NAM	Ngweze	-17.5008	24.2807			2023-04-01	2023-09-01	2023-06-16	imputed as midpoint of collection range
s0075_eloff_2025	s0075_Ohangwena	NAM	Ohangwena	-17.4593	15.9043			2023-04-01	2023-09-01	2023-06-16	imputed as midpoint of collection range
s0075_eloff_2025	s0075_Omusati	NAM	Omusati	-17.5137	14.9827			2023-04-01	2023-09-01	2023-06-16	imputed as midpoint of collection range
s0075_eloff_2025	s0075_Sesheke	NAM	Sesheke	-17.7518	23.3974			2023-04-01	2023-09-01	2023-06-16	imputed as midpoint of collection range
s0075_eloff_2025	s0075_Sibbinda	NAM	Sibbinda	-17.7851	23.8211			2023-04-01	2023-09-01	2023-06-16	imputed as midpoint of collection range
s0076_martin_2025	s0076_Macha_period1	ZMB	Macha	-16.3909	26.7912			2018-01-01	2018-12-01	2018-06-17	imputed as midpoint of collection range
s0076_martin_2025	s0076_Macha_period2	ZMB	Macha	-16.3909	26.7912			2019-01-01	2019-12-01	2019-06-17	imputed as midpoint of collection range
s0076_martin_2025	s0076_Macha_period3	ZMB	Macha	-16.3909	26.7912			2020-01-01	2020-12-01	2020-06-17	imputed as midpoint of collection range
s0076_martin_2025	s0076_Macha_period4	ZMB	Macha	-16.3909	26.7912			2021-01-01	2021-12-01	2021-06-17	imputed as midpoint of collection range
s0076_martin_2025	s0076_Macha_period5	ZMB	Macha	-16.3909	26.7912			2022-01-01	2022-12-01	2022-06-17	imputed as midpoint of collection range
s0076_martin_2025	s0076_Macha_period6	ZMB	Macha	-16.3909	26.7912			2023-01-01	2023-12-01	2023-06-17	imputed as midpoint of collection range
s0101_plucinski_2017	s0101_Benguela	AGO	Benguela	-12.5712	13.4026			2015-01-01	2015-06-01	2015-03-18	imputed as midpoint of collection range
s0101_plucinski_2017	s0101_Zaire	AGO	Zaire	-6.11584	14.2474			2015-01-01	2015-06-01	2015-03-18	imputed as midpoint of collection range
s0103_ebel_2021	s0103_Cabinda	AGO	Cabinda	-5.55935	12.197			2018-10-01	2018-12-01	2018-10-31	imputed as midpoint of collection range
s0105_kpemasse_2021	s0105_Bohicon	BEN	Bohicon	7.17972	2.06604			2018-10-01	2019-02-01	2018-12-02	imputed as midpoint of collection range
s0105_kpemasse_2021	s0105_Kandi	BEN	Kandi	11.1368	2.94257			2018-10-01	2019-02-01	2018-12-02	imputed as midpoint of collection range
s0106_lepiscopia_2023	s0106_Atakora	Benin	Atakora	10.6169	1.26657			2019-05-01	2019-06-30	2019-05-31	imputed as midpoint of collection range
s0108_natama_2020	s0108_Nanoro	Burkina Faso	Nanoro	12.6893	-2.19434			2013-01-01	2016-12-31	2015-01-01	imputed as midpoint of collection range
s0109_gansane_2021	s0109_BurkinaFaso	Burkina Faso	BurkinaFaso	12.4614	-3.4652			2017-11-01	2018-09-01	2018-04-02	imputed as midpoint of collection range
s0110_tarama_2023	s0110_Banfora	BurkinaFaso	Banfora	10.6403	-4.75897			2022-07-01	2022-07-31	2022-07-16	imputed as midpoint of collection range
s0110_tarama_2023	s0110_Gaoua	BurkinaFaso	Gaoua	10.3216	-3.17943			2022-07-01	2022-07-31	2022-07-16	imputed as midpoint of collection range
s0110_tarama_2023	s0110_Orodara	BurkinaFaso	Orodara	10.9806	-4.91618			2022-07-01	2022-07-31	2022-07-16	imputed as midpoint of collection range
s0113_mbenda_2016	s0113_Ebolowa	Cameroon	Ebolowa	2.92486	11.1553			2012-01-01	2012-12-31	2012-07-01	imputed as midpoint of collection range
s0114_lepiscopia_2021	s0114_Ambam	Cameroon	Ambam	2.37642	11.2642			2017-04-01	2017-09-01	2017-06-16	imputed as midpoint of collection range
s0114_lepiscopia_2021	s0114_Dschang	Cameroon	Dschang	5.4472	10.0613			2017-04-01	2017-09-01	2017-06-16	imputed as midpoint of collection range
s0115_tuedomagb_2021	s0115_Mfou	CMR	Mfou	3.72285	11.6421			2018-01-01	2019-01-01	2018-07-02	imputed as midpoint of collection range
s0115_tuedomagb_2021	s0115_Tibati	CMR	Tibati	6.47152	12.6272			2018-01-01	2019-01-01	2018-07-02	imputed as midpoint of collection range
s0116_mairet_khedim_2021	s0116_Nkol_Eton	CMR	Nkol_Eton	3.83819	11.502			2018-01-01	2018-05-31	2018-03-17	imputed as midpoint of collection range
s0117_nanarrd_2023	s0117_Yaounde	CMR	Yaounde	3.80256	11.5178			2016-02-01	2016-04-01	2016-03-02	imputed as midpoint of collection range
s0118_nzoumbou_boko_2020	s0118_Bangui_Paediatric_Complex	CAF	Bangui_Paediatric_Complex	4.39492	18.5582			2018-11-01	2019-03-01	2018-12-31	imputed as midpoint of collection range
s0118_nzoumbou_boko_2020	s0118_Institut_Pasteur_Bangui	CAF	Institut_Pasteur_Bangui	4.37403	18.5739			2017-09-01	2018-02-01	2017-11-16	imputed as midpoint of collection range
s0119_mayengue_2018	s0119_CSI	COG	CSI	-4.23808	15.2247			2015-05-01	2016-05-31	2015-11-15	imputed as midpoint of collection range
s0119_mayengue_2018	s0119_LNSP	COG	LNSP	-4.28186	15.2654			2015-05-01	2016-05-31	2015-11-15	imputed as midpoint of collection range
s0119_mayengue_2018	s0119_MFL	COG	MFL	-4.24151	15.2579			2015-05-01	2016-05-31	2015-11-15	imputed as midpoint of collection range
s0120_yobi_2020	s0120_Bolenge	COD	Bolenge	0.000257741	18.2162			2017-09-01	2017-12-31	2017-10-31	imputed as midpoint of collection range
s0120_yobi_2020	s0120_Fungurume	COD	Fungurume	-10.6294	26.3088			2017-09-01	2017-12-31	2017-10-31	imputed as midpoint of collection range
s0120_yobi_2020	s0120_Kalima	COD	Kalima	-2.56533	26.6184			2017-09-01	2017-12-31	2017-10-31	imputed as midpoint of collection range
s0120_yobi_2020	s0120_Kamina	COD	Kamina	-8.72913	24.9919			2017-09-01	2017-12-31	2017-10-31	imputed as midpoint of collection range
s0120_yobi_2020	s0120_Karawa	COD	Karawa	3.32274	20.2964			2017-09-01	2017-12-31	2017-10-31	imputed as midpoint of collection range
s0120_yobi_2020	s0120_Katana	COD	Katana	-2.22401	28.8315			2017-09-01	2017-12-31	2017-10-31	imputed as midpoint of collection range
s0120_yobi_2020	s0120_Kinshasa	COD	Kinshasa	-4.30833	15.3063			2017-01-01	2017-03-31	2017-02-14	imputed as midpoint of collection range
s0120_yobi_2020	s0120_Kisangani	COD	Kisangani	-4.33178	15.2744			2017-09-01	2017-12-31	2017-10-31	imputed as midpoint of collection range
s0120_yobi_2020	s0120_Lubumbashi	COD	Lubumbashi	-11.7321	27.4356			2017-09-01	2017-12-31	2017-10-31	imputed as midpoint of collection range
s0120_yobi_2020	s0120_Vanga	COD	Vanga	-4.42446	18.4203			2017-09-01	2017-12-31	2017-10-31	imputed as midpoint of collection range
s0121_li_2014	s0121_Bioko	GNQ	Bioko	3.75267	8.77766			2012-04-01	2012-10-01	2012-07-02	imputed as midpoint of collection range
s0122_li_2015	s0122_Malabo_Regional_Hospital	GNQ	Malabo Regional Hospital	3.74983	8.7773			2011-10-01	2014-04-01	2012-12-30	imputed as midpoint of collection range
s0123_riloharivas_2021	s0123_Bata	Equatorial Guinea	Bata	1.86442	9.76182			2017-08-01	2018-07-01	2018-01-15	imputed as midpoint of collection range
s0123_riloharivas_2021	s0123_Ebebiyin	Equatorial Guinea	Ebebiyin	2.14968	11.3354			2017-08-01	2018-07-01	2018-01-15	imputed as midpoint of collection range
s0123_riloharivas_2021	s0123_Malabo	Equatorial Guinea	Malabo	3.74973	8.77735			2017-08-01	2018-07-01	2018-01-15	imputed as midpoint of collection range
s0124_hailemeskel_2019	s0124_Adama	ETH	Adama	8.54261	39.2765			2016-10-01	2016-12-01	2016-10-31	imputed as midpoint of collection range
s0124_hailemeskel_2019	s0124_Babile	ETH	Babile	9.22627	42.3391			2017-07-01	2017-11-01	2017-09-01	imputed as midpoint of collection range
s0124_hailemeskel_2019	s0124_Benishangul_Gumuz	ETH	Benishangul_Gumuz	10.4659	34.7487			2016-10-01	2016-12-01	2016-10-31	imputed as midpoint of collection range
s0124_hailemeskel_2019	s0124_Gambella	ETH	Gambella	8.24354	34.5802			2016-10-01	2016-12-01	2016-10-31	imputed as midpoint of collection range
s0125_hassen_2022	s0125_Adama	ETH	Adama	8.5419	39.28			2019-10-01	2021-09-01	2020-09-15	imputed as midpoint of collection range
s0125_hassen_2022	s0125_Metehara	ETH	Metehara	8.90681	39.93			2019-10-01	2021-09-01	2020-09-15	imputed as midpoint of collection range
s0125_hassen_2022	s0125_Olenchiti	ETH	Olenchiti	8.6377	39.41			2019-10-01	2021-09-01	2020-09-15	imputed as midpoint of collection range
s0126_tadele_2023	s0126_Assosa	ETH	Assosa	10.5783	34.355			2020-09-01	2020-12-01	2020-10-17	imputed as midpoint of collection range
s0126_tadele_2023	s0126_Gida_Ayana	ETH	Gida Ayana	9.56811	36.6322			2020-09-01	2020-12-01	2020-10-17	imputed as midpoint of collection range
s0127_holzschuh_2024	s0127_gondar	Ethiopia	gondar	12.5883	37.4539			2019-11-19	2020-09-22	2020-04-21	imputed as midpoint of collection range
s0127_holzschuh_2024	s0127_ziway	Ethiopia	ziway	7.67367	39.3639			2019-06-01	2019-07-31	2019-07-01	imputed as midpoint of collection range
s0128_voumbo_matoumona_2018	s0128_Franceville_period1	Gabon	Franceville	-1.61954	13.6029			2011-01-01	2011-01-01	2011-01-01	imputed as midpoint of collection range
s0128_voumbo_matoumona_2018	s0128_Franceville_period2	Gabon	Franceville	-1.61954	13.6029			2012-01-01	2012-01-01	2012-01-01	imputed as midpoint of collection range
s0128_voumbo_matoumona_2018	s0128_Franceville_period3	Gabon	Franceville	-1.61954	13.6029			2013-01-01	2013-01-01	2013-01-01	imputed as midpoint of collection range
s0128_voumbo_matoumona_2018	s0128_Franceville_period4	Gabon	Franceville	-1.61954	13.6029			2014-01-01	2014-01-01	2014-01-01	imputed as midpoint of collection range
s0128_voumbo_matoumona_2018	s0128_Koulamoutou_period1	Gabon	Koulamoutou	-1.14156	12.4666			2013-01-01	2013-01-01	2013-01-01	imputed as midpoint of collection range
s0128_voumbo_matoumona_2018	s0128_Koulamoutou_period2	Gabon	Koulamoutou	-1.14156	12.4666			2014-01-01	2014-01-01	2014-01-01	imputed as midpoint of collection range
s0128_voumbo_matoumona_2018	s0128_Lastourville_period1	Gabon	Lastourville	-0.81781	12.725			2013-01-01	2013-01-01	2013-01-01	imputed as midpoint of collection range
s0128_voumbo_matoumona_2018	s0128_Lastourville_period2	Gabon	Lastourville	-0.81781	12.725			2014-01-01	2014-01-01	2014-01-01	imputed as midpoint of collection range
s0129_woldearegai_2019	s0129_Fougamou	Gabon	Fougamou	-1.21742	10.5886			2016-02-01	2016-03-31	2016-03-02	imputed as midpoint of collection range
s0130_nguyen_2019	s0130_Fougamou	GAB	Fougamou	-1.21853	10.5876			2018-06-01	2018-07-01	2018-06-16	imputed as midpoint of collection range
s0130_nguyen_2019	s0130_Lambarene	GAB	Lambarene	-0.676997	10.231			2018-06-01	2018-07-01	2018-06-16	imputed as midpoint of collection range
s0131_adegbite_2019	s0131_CERMEL	GAB	CERMEL	-0.677029	10.231			2017-10-01	2018-03-01	2017-12-16	imputed as midpoint of collection range
s0132_ontoua_2021	s0132_Lastourville	GAB	Lastourville	-0.811437	12.7382			2018-03-01	2018-06-01	2018-04-16	imputed as midpoint of collection range
s0134_narh_2020	s0134_Bongo_District	GHA	Bongo District	10.9117	-0.806677			2012-06-01	2012-06-01	2012-06-01	imputed as midpoint of collection range
s0135_aninagyei_2020	s0135_Accra	GHA	Accra	5.68551	-0.0393593			2017-11-01	2018-08-01	2018-03-17	imputed as midpoint of collection range
s0136_myers_hansen_2020	s0136_Bunkpurugu_period1	GHA	Bunkpurugu	10.5418	-0.173906			2010-01-01	2010-01-01	2010-01-01	imputed as midpoint of collection range
s0136_myers_hansen_2020	s0136_Bunkpurugu_period2	GHA	Bunkpurugu	10.5418	-0.173906			2011-01-01	2011-01-01	2011-01-01	imputed as midpoint of collection range
s0136_myers_hansen_2020	s0136_Bunkpurugu_period3	GHA	Bunkpurugu	10.5418	-0.173906			2012-01-01	2012-01-01	2012-01-01	imputed as midpoint of collection range
s0136_myers_hansen_2020	s0136_Bunkpurugu_period4	GHA	Bunkpurugu	10.5418	-0.173906			2013-01-01	2013-01-01	2013-01-01	imputed as midpoint of collection range
s0136_myers_hansen_2020	s0136_Bunkpurugu_period5	GHA	Bunkpurugu	10.5418	-0.173906			2014-01-01	2014-01-01	2014-01-01	imputed as midpoint of collection range
s0137_asare_2021	s0137_Assin_Fosu	Ghana	Assin_Fosu	5.70855	-1.28581			2012-04-01	2013-12-01	2013-01-30	imputed as midpoint of collection range
s0137_asare_2021	s0137_Cape_Coast	Ghana	Cape_Coast	5.12718	-1.27558			2012-04-01	2013-12-01	2013-01-30	imputed as midpoint of collection range
s0137_asare_2021	s0137_Elmina	Ghana	Elmina	5.10069	-1.3475			2012-04-01	2013-12-01	2013-01-30	imputed as midpoint of collection range
s0137_asare_2021	s0137_Twifo_Praso	Ghana	Twifo_Praso	5.60932	-1.54989			2012-04-01	2013-12-01	2013-01-30	imputed as midpoint of collection range
s0139_dieng_2023	s0139_Central	Ghana	Central	6.75177	-1.56448			2018-06-01	2018-07-31	2018-07-01	imputed as midpoint of collection range
s0139_dieng_2023	s0139_North	Ghana	North	9.39543	-0.70195			2018-06-01	2018-07-31	2018-07-01	imputed as midpoint of collection range
s0139_dieng_2023	s0139_South	Ghana	South	5.8829	0.098			2018-06-01	2018-07-31	2018-07-01	imputed as midpoint of collection range
s0140_girgis_2023	s0140_Accra	Ghana	Accra	5.611	-0.086			2022-08-01	2022-09-01	2022-08-17	imputed as midpoint of collection range
s0140_girgis_2023	s0140_Navrongo	Ghana	Navrongo	10.9002	-1.08868			2022-08-01	2022-09-01	2022-08-17	imputed as midpoint of collection range
s0141_beavogui_2020	s0141_Guinea	Guinea	Guinea	10.4319	-12.7879			2016-07-01	2016-10-01	2016-08-16	imputed as midpoint of collection range
s0142_beavogui_2021	s0142_Maferinyah	Guinea	Maferinyah	9.55614	-13.2947			2011-03-11	2012-11-19	2012-01-15	imputed as midpoint of collection range
s0143_moss_2023	s0143_Bijagos_Archipelagos	Guinea-Bissau	Bijagos Archipelagos	11.1938	-16.0946			2018-01-01	2018-01-01	2018-01-01	imputed as midpoint of collection range
s0146_zhou_2022	s0146_Asembo_2012	Kenya	Asembo_2012	-0.179309	34.3837			2012-06-01	2012-08-01	2012-07-01	imputed as midpoint of collection range
s0146_zhou_2022	s0146_Asembo_2017	Kenya	Asembo_2017	-0.179309	34.3837			2017-06-01	2017-09-01	2017-07-17	imputed as midpoint of collection range
s0147_jeang_2024	s0147_Arjo	Ethiopia	Arjo	8.7	36.43			2018-01-01	2022-01-01	2020-01-01	imputed as midpoint of collection range
s0147_jeang_2024	s0147_Awash	Ethiopia	Awash	7.05	38.47			2018-01-01	2022-01-01	2020-01-01	imputed as midpoint of collection range
s0147_jeang_2024	s0147_Dire_Dawa	Ethiopia	Dire_Dawa	9.6	41.8667			2018-01-01	2022-01-01	2020-01-01	imputed as midpoint of collection range
s0147_jeang_2024	s0147_Gambella	Ethiopia	Gambella	7.8833	34.5			2018-01-01	2022-01-01	2020-01-01	imputed as midpoint of collection range
s0147_jeang_2024	s0147_Homa_Bay	Kenya	Homa_Bay	-0.532823	34.4617			2018-01-01	2022-01-01	2020-01-01	imputed as midpoint of collection range
s0147_jeang_2024	s0147_Kakamega	Kenya	Kakamega	0.1667	34.75			2018-01-01	2022-01-01	2020-01-01	imputed as midpoint of collection range
s0147_jeang_2024	s0147_Kisii	Kenya	Kisii	-0.583072	34.8			2018-01-01	2022-01-01	2020-01-01	imputed as midpoint of collection range
s0147_jeang_2024	s0147_Kombewa	Kenya	Kombewa	0.1167	34.5			2018-01-01	2022-01-01	2020-01-01	imputed as midpoint of collection range
s0147_jeang_2024	s0147_Semera	Ethiopia	Semera	11.7833	41			2018-01-01	2022-01-01	2020-01-01	imputed as midpoint of collection range
s0148_martinez_perez_2018	s0148_st_joseph_catholic_hospital	Liberia	st_joseph_catholic_hospital	6.37103	-10.7899			2016-10-01	2017-06-01	2017-01-31	imputed as midpoint of collection range
s0151_diarra_2021	s0151_Selingue	MLI	Selingue	11.6615	-8.20479			2015-11-01	2016-11-01	2016-05-02	imputed as midpoint of collection range
s0156_dokunmu_2019	s0156_Ota	NGA	Ota	6.68549	3.13811			2018-04-01	2018-12-01	2018-08-01	imputed as midpoint of collection range
s0157_ikegbunam_2019	s0157_Nnewi	NGA	Nnewi	6.00622	6.91583			2014-10-01	2015-02-01	2014-12-02	imputed as midpoint of collection range
s0160_chijioke_nwauche_2021	s0160_Port_Harcourt	Nigeria	Port_Harcourt	4.81696	7.00959			2010-10-01	2011-09-30	2011-04-01	imputed as midpoint of collection range
s0161_agomo_2021	s0161_Ijede	Nigeria	Ijede	6.56793	3.59395			2014-01-01	2014-01-01	2014-01-01	imputed as midpoint of collection range
s0161_agomo_2021	s0161_NewBussa	Nigeria	NewBussa	9.90793	4.5646			2014-01-01	2014-01-01	2014-01-01	imputed as midpoint of collection range
s0164_chen_2021	s0164_STP	STP	STP	0.357052	6.72235			2010-01-01	2016-01-01	2013-01-01	imputed as midpoint of collection range
s0165_torrentino_madamet_2014	s0165_Dakar	SEN	Dakar	14.6624	-17.4348			2012-10-01	2013-01-01	2012-11-16	imputed as midpoint of collection range
s0167_madamet_2017	s0167_Dakar	SEN	Dakar	14.6624	-17.4347			2015-08-01	2016-01-01	2015-10-16	imputed as midpoint of collection range
s0171_delandre_2020	s0171_Dakar	SEN	Dakar	14.6625	-17.4347			2015-08-01	2019-11-01	2017-09-15	imputed as midpoint of collection range
s0172_ahouidi_2021	s0172_Bounkiling_period1	SEN	Bounkiling	13.0386	-15.698			2015-01-01	2015-01-01	2015-01-01	imputed as midpoint of collection range
s0172_ahouidi_2021	s0172_Bounkiling_period2	SEN	Bounkiling	13.0386	-15.698			2016-01-01	2016-01-01	2016-01-01	imputed as midpoint of collection range
s0172_ahouidi_2021	s0172_Bounkiling_period3	SEN	Bounkiling	13.0386	-15.698			2017-01-01	2017-01-01	2017-01-01	imputed as midpoint of collection range
s0173_yade_2023	s0173_Thies	SEN	Thies	14.7906	-16.9247			2017-09-01	2017-12-01	2017-10-17	imputed as midpoint of collection range
s0174_wotodjo_2023	s0174_Dielmo_period1	SEN	Dielmo	13.723	-16.4114			2005-01-01	2005-01-01	2005-01-01	imputed as midpoint of collection range
s0174_wotodjo_2023	s0174_Dielmo_period2	SEN	Dielmo	13.723	-16.4114			2007-01-01	2007-01-01	2007-01-01	imputed as midpoint of collection range
s0174_wotodjo_2023	s0174_Dielmo_period3	SEN	Dielmo	13.723	-16.4114			2008-01-01	2009-01-01	2008-07-02	imputed as midpoint of collection range
s0174_wotodjo_2023	s0174_Dielmo_period4	SEN	Dielmo	13.723	-16.4114			2010-01-01	2014-01-01	2012-01-01	imputed as midpoint of collection range
s0175_leski_2022	s0175_Bo	SLE	Bo	7.96867	-11.742			2017-05-16	2018-12-06	2018-02-24	imputed as midpoint of collection range
s0176_jalei_2023	s0176_Afogi	SOM	Afogi	2.15611	45.1188			2018-01-01	2018-01-01	2018-01-01	imputed as midpoint of collection range
s0176_jalei_2023	s0176_Balad	SOM	Balad	2.35549	45.3874			2018-01-01	2018-01-01	2018-01-01	imputed as midpoint of collection range
s0177_hussien_2020	s0177_Gezira	SDN	Gezira	14.5	33.1667			2015-10-01	2017-11-01	2016-10-16	imputed as midpoint of collection range
s0177_hussien_2020	s0177_Khartorum	SDN	Khartorum	15.6265	32.5265			2015-10-01	2017-11-01	2016-10-16	imputed as midpoint of collection range
s0177_hussien_2020	s0177_New_Halfa	SDN	New Halfa	15.5333	36			2015-10-01	2017-11-01	2016-10-16	imputed as midpoint of collection range
s0177_hussien_2020	s0177_North_Kordofan	SDN	North Kordofan	14.6833	29.9333			2015-10-01	2017-11-01	2016-10-16	imputed as midpoint of collection range
s0178_mohamed_2020	s0178_Khartoum	SDN	Khartoum	15.6276	32.5288			2017-12-01	2018-07-01	2018-03-17	imputed as midpoint of collection range
s0179_tukwasibwe_2017	s0179_Nagongera	UGA	Nagongera	0.770454	34.0256			2011-11-01	2014-12-01	2013-05-17	imputed as midpoint of collection range
s0180_cuu_2020	s0180_Childrens_Ward_of_Jinja_Regional_Referral_Hospital	UGA	Children’s Ward of Jinja Regional Referral Hospital	0.438157	33.2019			2015-03-01	2016-03-01	2015-08-31	imputed as midpoint of collection range
s0181_nayebare_2020	s0181_Busia	UGA	Busia	0.413789	34.0349			2016-09-06	2017-05-29	2017-01-16	imputed as midpoint of collection range
s0183_ippolito_2020	s0183_Nchelenge	ZMB	Nchelenge	-9.22277	28.7988			2014-12-01	2015-07-01	2015-03-17	imputed as midpoint of collection range
s0184_mulenga_2021	s0184_Katete_period1	Zambia	Katete	-14.0582	32.0413			2012-01-01	2012-01-01	2012-01-01	imputed as midpoint of collection range
s0184_mulenga_2021	s0184_Katete_period2	Zambia	Katete	-14.0582	32.0413			2016-01-01	2016-01-01	2016-01-01	imputed as midpoint of collection range
s0186_holzschuh_2023	s0186_Chake_Chake	Tanzania	Chake_Chake	-5.25028	39.7808			2017-01-01	2018-01-01	2017-07-02	imputed as midpoint of collection range
s0186_holzschuh_2023	s0186_Kusini	Tanzania	Kusini	-6.31991	39.4962			2017-01-01	2018-01-01	2017-07-02	imputed as midpoint of collection range
s0186_holzschuh_2023	s0186_Magharibi	Tanzania	Magharibi	-6.17504	39.2404			2017-01-01	2018-01-01	2017-07-02	imputed as midpoint of collection range
s0186_holzschuh_2023	s0186_Micheweni	Tanzania	Micheweni	-4.99547	39.768			2017-01-01	2018-01-01	2017-07-02	imputed as midpoint of collection range
s0186_holzschuh_2023	s0186_Mkoani	Tanzania	Mkoani	-5.35826	39.6494			2017-01-01	2018-01-01	2017-07-02	imputed as midpoint of collection range
s0189_kagoro_2022	s0189_Nkomazi	ZAF	Nkomazi	-25.6585	31.6784			2018-03-01	2020-02-01	2019-02-15	imputed as midpoint of collection range
s0192_coonahan_2023	s0192_Maputo	Mozambique	Maputo	-25.9685	32.5888			2017-11-01	2018-04-01	2018-01-16	imputed as midpoint of collection range
s0193_awor_2024	s0193_Kole_period1	Uganda	Kole	2.30303	32.7628			2018-01-01	2019-01-01	2018-07-02	imputed as midpoint of collection range
s0193_awor_2024	s0193_Kole_period2	Uganda	Kole	2.30303	32.7628			2019-01-01	2020-01-01	2019-07-02	imputed as midpoint of collection range
s0193_awor_2024	s0193_Kwania_period1	Uganda	Kwania	1.90626	32.7635			2018-01-01	2019-01-01	2018-07-02	imputed as midpoint of collection range
s0193_awor_2024	s0193_Kwania_period2	Uganda	Kwania	1.90626	32.7635			2019-01-01	2020-01-01	2019-07-02	imputed as midpoint of collection range
s0193_awor_2024	s0193_Oyam_period1	Uganda	Oyam	2.27741	32.4466			2018-01-01	2019-01-01	2018-07-02	imputed as midpoint of collection range
s0193_awor_2024	s0193_Oyam_period2	Uganda	Oyam	2.27741	32.4466			2019-01-01	2020-01-01	2019-07-02	imputed as midpoint of collection range
s0194_kassaza_2021	s0194_Kasese	Uganda	Kasese	0.304111	30.099			2015-05-01	2015-11-01	2015-08-01	imputed as midpoint of collection range
s0203_mawili_mboumba_2014	s0203_Oyem_period1	Gabon	Oyem	1.58458	11.564			2005-01-01	2005-01-01	2005-01-01	imputed as midpoint of collection range
s0203_mawili_mboumba_2014	s0203_Oyem_period2	Gabon	Oyem	1.58458	11.564			2008-01-01	2008-01-01	2008-01-01	imputed as midpoint of collection range
s0204_nibaptn_2023	s0204_Yaounde_period1	Cameroon	Yaounde	3.82306	11.5054			2014-01-01	2014-12-31	2014-07-02	imputed as midpoint of collection range
s0204_nibaptn_2023	s0204_Yaounde_period2	Cameroon	Yaounde	3.82306	11.5054			2019-01-01	2020-12-31	2020-01-01	imputed as midpoint of collection range
s210_kojomfoko_2025	s210_Douala	Cameroon	Douala	4.03109	9.76342			2019-04-01	2019-08-31	2019-06-16	imputed as midpoint of collection range
s210_kojomfoko_2025	s210_Maroua	Cameroon	Maroua	10.5964	14.3261			2019-04-01	2019-08-31	2019-06-16	imputed as midpoint of collection range
s210_kojomfoko_2025	s210_Mayo_Oulo	Cameroon	Mayo-Oulo	9.99975	13.6136			2019-04-01	2019-08-31	2019-06-16	imputed as midpoint of collection range
s210_kojomfoko_2025	s210_Pette	Cameroon	Pette	10.9719	14.4986			2019-04-01	2019-08-31	2019-06-16	imputed as midpoint of collection range
s211_schallenberg_2025	s211_Huye_period1	Rwanda	Huye	-2.52652	29.6926			2010-01-01	2010-01-01	2010-01-01	imputed as midpoint of collection range
s211_schallenberg_2025	s211_Huye_period2	Rwanda	Huye	-2.52652	29.6926			2014-01-01	2014-01-01	2014-01-01	imputed as midpoint of collection range
s211_schallenberg_2025	s211_Huye_period3	Rwanda	Huye	-2.52652	29.6926			2018-01-01	2018-01-01	2018-01-01	imputed as midpoint of collection range
s211_schallenberg_2025	s211_Huye_period4	Rwanda	Huye	-2.52652	29.6926			2019-01-01	2019-01-01	2019-01-01	imputed as midpoint of collection range
s211_schallenberg_2025	s211_Huye_period5	Rwanda	Huye	-2.52652	29.6926			2023-01-01	2023-01-01	2023-01-01	imputed as midpoint of collection range
s215_wade_2025	s215_Bandafassi_period1	SEN	Bandafassi	12.5387	-12.3105			2021-01-01	2021-12-01	2021-06-17	imputed as midpoint of collection range
s215_wade_2025	s215_Bandafassi_period2	SEN	Bandafassi	12.5387	-12.3105			2022-01-01	2022-12-01	2022-06-17	imputed as midpoint of collection range
s215_wade_2025	s215_Camp_Militaire	SEN	Camp_Militaire	12.7468	-12.2195			2021-01-01	2021-12-01	2021-06-17	imputed as midpoint of collection range
s215_wade_2025	s215_Dalaba_period1	SEN	Dalaba	12.6618	-12.0513			2021-01-01	2021-12-01	2021-06-17	imputed as midpoint of collection range
s215_wade_2025	s215_Dalaba_period2	SEN	Dalaba	12.6618	-12.0513			2022-01-01	2022-12-01	2022-06-17	imputed as midpoint of collection range
s215_wade_2025	s215_Dalaba_period3	SEN	Dalaba	12.6618	-12.0513			2023-01-01	2023-12-01	2023-06-17	imputed as midpoint of collection range
s215_wade_2025	s215_Ndiormi	SEN	Ndiormi	12.538	-12.151			2023-01-01	2023-12-01	2023-06-17	imputed as midpoint of collection range
s216_milongmelong_2025	s216_Bimengue	Cameroon	Bimengue	2.68813	11.7686			2022-02-01	2022-03-01	2022-02-15	imputed as midpoint of collection range
s216_milongmelong_2025	s216_Efoulan	Cameroon	Efoulan	3.83503	11.5057			2022-02-01	2022-03-01	2022-02-15	imputed as midpoint of collection range
s219_amusan_2024	s219_Ibadan	NGA	Ibadan	7.40275	3.89927			2021-06-01	2021-11-01	2021-08-16	imputed as midpoint of collection range
s220_onyamboko_2025	s220_Kinshasa	COD	Kinshasa	-4.35688	15.3272			2021-11-11	2023-06-21	2022-09-01	imputed as midpoint of collection range
s221_joao_2025	s221_Calai	AGO	Calai	-17.888	19.77			2023-03-01	2023-07-01	2023-05-01	imputed as midpoint of collection range
s221_joao_2025	s221_Damba	AGO	Damba	-6.68137	15.136			2023-03-01	2023-07-01	2023-05-01	imputed as midpoint of collection range
s221_joao_2025	s221_HospitalGeralBenguela	AGO	HospitalGeralBenguela	-12.573	13.403			2023-03-01	2023-07-01	2023-05-01	imputed as midpoint of collection range
s221_joao_2025	s221_HospitalMunicipalBenguela	AGO	HospitalMunicipalBenguela	-12.6082	13.4133			2023-03-01	2023-07-01	2023-05-01	imputed as midpoint of collection range
s221_joao_2025	s221_Kianganga_MbanzaCongo	AGO	Kianganga_MbanzaCongo	-6.27336	14.2506			2023-03-01	2023-07-01	2023-05-01	imputed as midpoint of collection range
s221_joao_2025	s221_Kuito	AGO	Kuito	-12.3889	16.92			2023-03-01	2023-07-01	2023-05-01	imputed as midpoint of collection range
s221_joao_2025	s221_Luau	AGO	Luau	-10.7089	22.2241			2023-03-01	2023-07-01	2023-05-01	imputed as midpoint of collection range
s221_joao_2025	s221_Menongue	AGO	Menongue	-14.6628	17.6699			2023-03-01	2023-07-01	2023-05-01	imputed as midpoint of collection range
s221_joao_2025	s221_Moxico	AGO	Moxico	-11.7684	19.9354			2023-03-01	2023-07-01	2023-05-01	imputed as midpoint of collection range
s221_joao_2025	s221_Municipal_MbanzaCongo	AGO	Municipal_MbanzaCongo	-6.27349	14.2222			2023-03-01	2023-07-01	2023-05-01	imputed as midpoint of collection range
s221_joao_2025	s221_Municipal_Saurimo	AGO	Municipal_Saurimo	-9.65845	20.3924			2023-03-01	2023-07-01	2023-05-01	imputed as midpoint of collection range
s221_joao_2025	s221_Namibe	AGO	Namibe	-15.1901	12.1728			2023-03-01	2023-07-01	2023-05-01	imputed as midpoint of collection range
s221_joao_2025	s221_Nhareia	AGO	Nhareia	-11.4697	16.9649			2023-03-01	2023-07-01	2023-05-01	imputed as midpoint of collection range
s221_joao_2025	s221_Quitexe	AGO	Quitexe	-7.9401	15.0399			2023-03-01	2023-07-01	2023-05-01	imputed as midpoint of collection range
s221_joao_2025	s221_Tombwa	AGO	Tombwa	-15.8051	11.8473			2023-03-01	2023-07-01	2023-05-01	imputed as midpoint of collection range
s221_joao_2025	s221_Txizainga_Saurimo	AGO	Txizainga_Saurimo	-9.65862	20.4227			2023-03-01	2023-07-01	2023-05-01	imputed as midpoint of collection range
s222_nuwa_2025	s222_Amudat	Uganda	Amudat	1.95468	34.9449			2022-06-18	2022-06-30	2022-06-24	imputed as midpoint of collection range
s223_kimani_2025	s223_Gikambura	Kenya	Gikambura	-1.27964	36.646			2019-07-01	2019-07-31	2019-07-16	imputed as midpoint of collection range
s223_kimani_2025	s223_Lusegeti	Kenya	Lusegeti	-1.28227	36.6126			2019-07-01	2019-07-31	2019-07-16	imputed as midpoint of collection range
s224_nyamngee_2025	s224_Guma	Nigeria	Guma	7.95524	8.74796			2023-06-01	2024-09-01	2024-01-16	imputed as midpoint of collection range
s224_nyamngee_2025	s224_Makurdi	Nigeria	Makurdi	7.72977	8.51879			2023-06-01	2024-09-01	2024-01-16	imputed as midpoint of collection range
s224_nyamngee_2025	s224_Tarkaa	Nigeria	Tarkaa	7.56776	8.87901			2023-06-01	2024-09-01	2024-01-16	imputed as midpoint of collection range
s225_olupot_olupot_2025	s225_Apac	Uganda	Apac	1.97863	32.5334			2024-02-07	2024-08-07	2024-05-08	imputed as midpoint of collection range
s225_olupot_olupot_2025	s225_Mbale	Uganda	Mbale	1.07657	34.1766			2024-02-07	2024-08-07	2024-05-08	imputed as midpoint of collection range
s225_olupot_olupot_2025	s225_Moroto	Uganda	Moroto	2.53189	34.6569			2024-02-07	2024-08-07	2024-05-08	imputed as midpoint of collection range
s225_olupot_olupot_2025	s225_Soroti	Uganda	Soroti	1.71573	33.6141			2024-02-07	2024-08-07	2024-05-08	imputed as midpoint of collection range
s227_assey_2025	s227_Mwanza_period1	Tanania	Mwanza	-2.5164	32.9175			2016-01-01	2016-01-01	2016-01-01	imputed as midpoint of collection range
s227_assey_2025	s227_Mwanza_period2	Tanania	Mwanza	-2.5164	32.9175			2017-01-01	2017-01-01	2017-01-01	imputed as midpoint of collection range
s227_assey_2025	s227_Mwanza_period3	Tanania	Mwanza	-2.5164	32.9175			2018-01-01	2018-01-01	2018-01-01	imputed as midpoint of collection range
s227_assey_2025	s227_Mwanza_period4	Tanania	Mwanza	-2.5164	32.9175			2019-01-01	2019-01-01	2019-01-01	imputed as midpoint of collection range
s227_assey_2025	s227_Mwanza_period5	Tanania	Mwanza	-2.5164	32.9175			2021-01-01	2021-01-01	2021-01-01	imputed as midpoint of collection range
s227_assey_2025	s227_Mwanza_period6	Tanania	Mwanza	-2.5164	32.9175			2022-01-01	2022-01-01	2022-01-01	imputed as midpoint of collection range
s228_vanloon_2025	s228_Fort_Portal	Uganda	Fort_Portal	0.652997	30.2758			2024-01-01	2024-02-01	2024-01-17	imputed as midpoint of collection range
s228_vanloon_2025	s228_Karugutu_Health_Centre	Uganda	Karugutu_Health_Centre	0.792122	30.2269			2024-01-01	2024-02-01	2024-01-17	imputed as midpoint of collection range
s228_vanloon_2025	s228_Kibiito_Health_Centre	Uganda	Kibiito_Health_Centre	0.477625	30.1953			2024-01-01	2024-02-01	2024-01-17	imputed as midpoint of collection range
s228_vanloon_2025	s228_Rukunyu_Hospital	Uganda	Rukunyu_Hospital	0.258611	30.4494			2024-01-01	2024-02-01	2024-01-17	imputed as midpoint of collection range
s229_adika_2025	s229_LEKMA_Hospital	Ghana	LEKMA_Hospital	5.60304	-0.120123			2023-01-01	2023-01-01	2023-01-01	imputed as midpoint of collection range
s230_mihreteab_2025	s230_Agordat	ERI	Agordat	15.547	37.8874			2018-01-01	2020-12-01	2019-06-17	imputed as midpoint of collection range
s230_mihreteab_2025	s230_Areza	ERI	Areza	14.9298	38.5616			2018-01-01	2020-12-01	2019-06-17	imputed as midpoint of collection range
s230_mihreteab_2025	s230_Barentu	ERI	Barentu	15.099	37.5822			2018-01-01	2020-12-01	2019-06-17	imputed as midpoint of collection range
s230_mihreteab_2025	s230_Dubarwa	ERI	Dubarwa	15.0931	38.8333			2018-01-01	2020-12-01	2019-06-17	imputed as midpoint of collection range
s230_mihreteab_2025	s230_EmniHaily	ERI	EmniHaily	14.6107	38.6815			2018-01-01	2020-12-01	2019-06-17	imputed as midpoint of collection range
s230_mihreteab_2025	s230_Hagaz	ERI	Hagaz	15.7082	38.2622			2018-01-01	2020-12-01	2019-06-17	imputed as midpoint of collection range
s230_mihreteab_2025	s230_Keren	ERI	Keren	15.7807	38.4524			2018-01-01	2020-12-01	2019-06-17	imputed as midpoint of collection range
s230_mihreteab_2025	s230_Matamine	ERI	Matamine	14.5547	38.4992			2018-01-01	2020-12-01	2019-06-17	imputed as midpoint of collection range
s230_mihreteab_2025	s230_Mendefera	ERI	Mendefera	14.8942	38.818			2018-01-01	2020-12-01	2019-06-17	imputed as midpoint of collection range
s230_mihreteab_2025	s230_Mulki	ERI	Mulki	14.8895	38.2273			2018-01-01	2020-12-01	2019-06-17	imputed as midpoint of collection range
s230_mihreteab_2025	s230_Shambuko	ERI	Shambuko	14.9161	37.8308			2018-01-01	2020-12-01	2019-06-17	imputed as midpoint of collection range
s230_mihreteab_2025	s230_Tesseney	ERI	Tesseney	15.115	36.6609			2018-01-01	2020-12-01	2019-06-17	imputed as midpoint of collection range
s230_mihreteab_2025	s230_Tokombia	ERI	Tokombia	14.9251	37.4866			2018-01-01	2020-12-01	2019-06-17	imputed as midpoint of collection range
s0008_msmt_tza	s0008a_bukangara	Tanzania	bukangara	-1.7192	31.0243			2022-01-01	2022-01-01	2022-01-01	imputed as midpoint of collection range
s0008_msmt_tza	s0008a_chivu	Tanzania	chivu	-2.49757	30.5986			2022-01-01	2022-01-01	2022-01-01	imputed as midpoint of collection range
s0008_msmt_tza	s0008a_nshamba	Tanzania	nshamba	-1.80326	31.5502			2022-01-01	2022-01-01	2022-01-01	imputed as midpoint of collection range
s0008_msmt_tza	s0008b_bukangara	Tanzania	bukangara	-1.7192	31.0243			2023-01-01	2023-01-01	2023-01-01	imputed as midpoint of collection range
s0008_msmt_tza	s0008b_butulage	Tanzania	butulage	-1.49015	31.4988			2023-01-01	2023-01-01	2023-01-01	imputed as midpoint of collection range
s0008_msmt_tza	s0008b_chivu	Tanzania	chivu	-2.49757	30.5986			2023-01-01	2023-01-01	2023-01-01	imputed as midpoint of collection range
s0008_msmt_tza	s0008b_kasozibakaya	Tanzania	kasozibakaya	-2.81081	31.6887			2023-01-01	2023-01-01	2023-01-01	imputed as midpoint of collection range
s0008_msmt_tza	s0008b_kyaka	Tanzania	kyaka	-1.25452	31.4204			2023-01-01	2023-01-01	2023-01-01	imputed as midpoint of collection range
s0008_msmt_tza	s0008b_nshamba	Tanzania	nshamba	-1.80326	31.5502			2023-01-01	2023-01-01	2023-01-01	imputed as midpoint of collection range
s0008_msmt_tza	s0008b_nterungwe	Tanzania	nterungwe	-2.49154	30.7071			2023-01-01	2023-01-01	2023-01-01	imputed as midpoint of collection range
s0008_msmt_tza	s0008b_rugasha	Tanzania	rugasha	-1.11091	30.6725			2023-01-01	2023-01-01	2023-01-01	imputed as midpoint of collection range
s0008_msmt_tza	s0008b_rushwa	Tanzania	rushwa	-1.78333	31.4933			2023-01-01	2023-01-01	2023-01-01	imputed as midpoint of collection range
s0008_msmt_tza	s0008b_rwabwere	Tanzania	rwabwere	-1.50802	30.9059			2023-01-01	2023-01-01	2023-01-01	imputed as midpoint of collection range
WWARN_11172152	WWARN_11172152_mopti_bandiagara_1997	Mali	Mopti, Bandiagara	14.35	-3.61111	WWARN coordinates		1997-01-01	1997-12-31	1997-07-02	Midpoint of WWARN recorded year
WWARN_11294677	WWARN_11294677_kampala_1998	Uganda	Kampala	0.313611	32.5811	WWARN coordinates		1998-01-01	1999-12-31	1998-12-31	Midpoint of WWARN recorded year
WWARN_11319692	WWARN_11319692_asar_village_1989	Sudan	Asar village	13.7204	25.3425	WWARN coordinates		1989-01-01	1990-12-31	1989-12-31	Midpoint of WWARN recorded year
WWARN_11356518	WWARN_11356518_angola_1995	Angola	Angola	-8.83833	13.2344	WWARN coordinates		1995-01-01	1999-12-31	1997-07-01	Midpoint of WWARN recorded year
WWARN_11356518	WWARN_11356518_benin_1995	Benin	Benin	6.49686	2.62885	WWARN coordinates		1995-01-01	1999-12-31	1997-07-01	Midpoint of WWARN recorded year
WWARN_11356518	WWARN_11356518_central_african_republic_1995	Central African Republic	Central African Republic	4.36667	18.5833	WWARN coordinates		1995-01-01	1999-12-31	1997-07-01	Midpoint of WWARN recorded year
WWARN_11356518	WWARN_11356518_chad_1995	Chad	Chad	12.1348	15.0557	WWARN coordinates		1995-01-01	1999-12-31	1997-07-01	Midpoint of WWARN recorded year
WWARN_11356518	WWARN_11356518_comoros_1995	Comoros	Comoros	-11.7172	43.2473	WWARN coordinates		1995-01-01	1999-12-31	1997-07-01	Midpoint of WWARN recorded year
WWARN_11356518	WWARN_11356518_congo_1995	Congo	Congo	-4.26667	15.2833	WWARN coordinates		1995-01-01	1999-12-31	1997-07-01	Midpoint of WWARN recorded year
WWARN_11356518	WWARN_11356518_cote_d_ivoire_1995	Côte d'Ivoire	Côte d'Ivoire	5.31667	-4.03333	WWARN coordinates		1995-01-01	1999-12-31	1997-07-01	Midpoint of WWARN recorded year
WWARN_11356518	WWARN_11356518_democratic_republic_of_the_congo_1995	Democratic Republic of the Congo	Democratic Republic of the Congo	-4.33167	15.3139	WWARN coordinates		1995-01-01	1999-12-31	1997-07-01	Midpoint of WWARN recorded year
WWARN_11356518	WWARN_11356518_equatorial_guinea_1995	Equatorial Guinea	Equatorial Guinea	3.73203	8.767	WWARN coordinates		1995-01-01	1999-12-31	1997-07-01	Midpoint of WWARN recorded year
WWARN_11356518	WWARN_11356518_gabon_1995	Gabon	Gabon	0.3901	9.4544	WWARN coordinates		1995-01-01	1999-12-31	1997-07-01	Midpoint of WWARN recorded year
WWARN_11356518	WWARN_11356518_guinea_1995	Guinea	Guinea	9.64119	-13.5784	WWARN coordinates		1995-01-01	1999-12-31	1997-07-01	Midpoint of WWARN recorded year
WWARN_11356518	WWARN_11356518_kenya_1995	Kenya	Kenya	-1.29207	36.8219	WWARN coordinates		1995-01-01	1999-12-31	1997-07-01	Midpoint of WWARN recorded year
WWARN_11356518	WWARN_11356518_mali_1995	Mali	Mali	12.65	-8	WWARN coordinates		1995-01-01	1999-12-31	1997-07-01	Midpoint of WWARN recorded year
WWARN_11356518	WWARN_11356518_mauritania_1995	Mauritania	Mauritania	18.1	-15.95	WWARN coordinates		1995-01-01	1999-12-31	1997-07-01	Midpoint of WWARN recorded year
WWARN_11356518	WWARN_11356518_senegal_1995	Senegal	Senegal	14.7645	-17.366	WWARN coordinates		1995-01-01	1999-12-31	1997-07-01	Midpoint of WWARN recorded year
WWARN_11356518	WWARN_11356518_togo_1995	Togo	Togo	6.13778	1.2125	WWARN coordinates		1995-01-01	1999-12-31	1997-07-01	Midpoint of WWARN recorded year
WWARN_11356518	WWARN_11356518_zimbabwe_1995	Zimbabwe	Zimbabwe	-17.8639	31.0297	WWARN coordinates		1995-01-01	1999-12-31	1997-07-01	Midpoint of WWARN recorded year
WWARN_11372041	WWARN_11372041_yaounde_1994	Cameroon	Yaoundé	3.86667	11.5167	WWARN coordinates		1994-01-01	1998-12-31	1996-07-01	Midpoint of WWARN recorded year
WWARN_11679121	WWARN_11679121_agogo_1998	Ghana	Agogo	6.80194	-1.08489	WWARN coordinates		1998-01-01	1998-12-31	1998-07-02	Midpoint of WWARN recorded year
WWARN_11751128	WWARN_11751128_lambarene_1995	Gabon	Lambaréné	-0.701546	10.2404	WWARN coordinates		1995-01-01	1996-12-31	1996-01-01	Midpoint of WWARN recorded year
WWARN_11926004	WWARN_11926004_apac_1999	Uganda	Apac	1.98333	32.5333	WWARN coordinates		1999-01-01	1999-12-31	1999-07-02	Midpoint of WWARN recorded year
WWARN_11926004	WWARN_11926004_kampala_1999	Uganda	Kampala	0.313611	32.5811	WWARN coordinates		1999-01-01	1999-12-31	1999-07-02	Midpoint of WWARN recorded year
WWARN_11926004	WWARN_11926004_tororo_1999	Uganda	Tororo	0.692778	34.1811	WWARN coordinates		1999-01-01	1999-12-31	1999-07-02	Midpoint of WWARN recorded year
WWARN_12201579	WWARN_12201579_pikine_2000	Senegal	Pikine	14.75	-17.4	WWARN coordinates		2000-01-01	2000-12-31	2000-07-01	Midpoint of WWARN recorded year
WWARN_12224572	WWARN_12224572_yaounde_1997	Cameroon	Yaoundé	3.86667	11.5167	WWARN coordinates		1997-01-01	2000-12-31	1999-01-01	Midpoint of WWARN recorded year
WWARN_12375368	WWARN_12375368_mahajanga_1999	Madagascar	Mahajanga	-15.7167	46.3167	WWARN coordinates		1999-01-01	1999-12-31	1999-07-02	Midpoint of WWARN recorded year
WWARN_12375368	WWARN_12375368_toamasina_1999	Madagascar	Toamasina	-18.15	49.4167	WWARN coordinates		1999-01-01	1999-12-31	1999-07-02	Midpoint of WWARN recorded year
WWARN_12455495	WWARN_12455495_yaounde_2000	Cameroon	Yaoundé	3.86667	11.5167	WWARN coordinates		2000-01-01	2001-12-31	2000-12-31	Midpoint of WWARN recorded year
WWARN_12455496	WWARN_12455496_yaounde_2000	Cameroon	Yaoundé	3.86667	11.5167	WWARN coordinates		2000-01-01	2001-12-31	2000-12-31	Midpoint of WWARN recorded year
WWARN_12474488	WWARN_12474488_apac_1998	Uganda	Apac	1.98333	32.5333	WWARN coordinates		1998-01-01	1999-12-31	1998-12-31	Midpoint of WWARN recorded year
WWARN_12474488	WWARN_12474488_arua_1998	Uganda	Arua	3.03	30.91	WWARN coordinates		1998-01-01	1999-12-31	1998-12-31	Midpoint of WWARN recorded year
WWARN_12474488	WWARN_12474488_jinja_1998	Uganda	Jinja	0.424444	33.2042	WWARN coordinates		1998-01-01	1999-12-31	1998-12-31	Midpoint of WWARN recorded year
WWARN_12474488	WWARN_12474488_kabarole_1998	Uganda	Kabarole	0.589668	30.2549	WWARN coordinates		1998-01-01	1999-12-31	1998-12-31	Midpoint of WWARN recorded year
WWARN_12474488	WWARN_12474488_rukungiri_1998	Uganda	Rukungiri	-0.79	29.925	WWARN coordinates		1998-01-01	1999-12-31	1998-12-31	Midpoint of WWARN recorded year
WWARN_12474488	WWARN_12474488_tororo_1998	Uganda	Tororo	0.692778	34.1811	WWARN coordinates		1998-01-01	1999-12-31	1998-12-31	Midpoint of WWARN recorded year
WWARN_12479542	WWARN_12479542_hodh_el_gharbi_1998	Mauritania	Hodh El Gharbi	16.6912	-9.5451	WWARN coordinates		1998-01-01	1998-12-31	1998-07-02	Midpoint of WWARN recorded year
WWARN_12518847	WWARN_12518847_gambia_1999	Gambia	Gambia	13.4531	-16.5775	WWARN coordinates		1999-01-01	1999-12-31	1999-07-02	Midpoint of WWARN recorded year
WWARN_12625147	WWARN_12625147_harper_2000	Liberia	Harper	4.37597	-7.70094	WWARN coordinates		2000-01-01	2000-12-31	2000-07-01	Midpoint of WWARN recorded year
WWARN_12641402	WWARN_12641402_abanla_1996	Nigeria	Abanla	9.13741	3.84897	WWARN coordinates		1996-01-01	1997-12-31	1996-12-31	Midpoint of WWARN recorded year
WWARN_12798014	WWARN_12798014_masasi_1999	Tanzania	Masasi	-10.717	38.8	WWARN coordinates		1999-01-01	1999-12-31	1999-07-02	Midpoint of WWARN recorded year
WWARN_13677373	WWARN_13677373_south_sudan_2001	South Sudan	South Sudan	4.84099	31.579	WWARN coordinates		2001-01-01	2001-12-31	2001-07-02	Midpoint of WWARN recorded year
WWARN_14636690	WWARN_14636690_bobo_dioulasso_1998	Burkina Faso	Bobo Dioulasso	11.1781	-4.29177	WWARN coordinates		1998-01-01	2000-12-31	1999-07-03	Midpoint of WWARN recorded year
WWARN_14641841	WWARN_14641841_akuem_2002	Sudan	Akuem	9.542	30.4094	WWARN coordinates		2002-01-01	2002-12-31	2002-07-02	Midpoint of WWARN recorded year
WWARN_15031793	WWARN_15031793_asar_1990	Sudan	Asar	16.0858	30.0874	WWARN coordinates		1990-01-01	1990-12-31	1990-07-02	Midpoint of WWARN recorded year
WWARN_15031793	WWARN_15031793_asar_1993	Sudan	Asar	16.0858	30.0874	WWARN coordinates		1993-01-01	1993-12-31	1993-07-02	Midpoint of WWARN recorded year
WWARN_15031793	WWARN_15031793_asar_1998	Sudan	Asar	16.0858	30.0874	WWARN coordinates		1998-01-01	1998-12-31	1998-07-02	Midpoint of WWARN recorded year
WWARN_15031793	WWARN_15031793_asar_1999	Sudan	Asar	16.0858	30.0874	WWARN coordinates		1999-01-01	1999-12-31	1999-07-02	Midpoint of WWARN recorded year
WWARN_15031793	WWARN_15031793_asar_2000	Sudan	Asar	16.0858	30.0874	WWARN coordinates		2000-01-01	2000-12-31	2000-07-01	Midpoint of WWARN recorded year
WWARN_15031793	WWARN_15031793_asar_2001	Sudan	Asar	16.0858	30.0874	WWARN coordinates		2001-01-01	2001-12-31	2001-07-02	Midpoint of WWARN recorded year
WWARN_15272415	WWARN_15272415_kidal_1999	Mali	Kidal	18.4389	1.40833	WWARN coordinates		1999-01-01	1999-12-31	1999-07-02	Midpoint of WWARN recorded year
WWARN_15388456	WWARN_15388456_farafenni_2000	Gambia	Farafenni	13.575	-15.6072	WWARN coordinates		2000-01-01	2000-12-31	2000-07-01	Midpoint of WWARN recorded year
WWARN_15638145	WWARN_15638145_moroni_2001	Comoros	Moroni	-11.7172	43.2473	WWARN coordinates		2001-01-01	2001-12-31	2001-07-02	Midpoint of WWARN recorded year
WWARN_15717281	WWARN_15717281_micheweni_kivunge_2002	Tanzania	Micheweni, Kivunge	-6.16592	39.2026	WWARN coordinates		2002-01-01	2003-12-31	2002-12-31	Midpoint of WWARN recorded year
WWARN_15772316	WWARN_15772316_bourasso_2000	Burkina Faso	Bourasso	12.6333	-3.71667	WWARN coordinates		2000-01-01	2000-12-31	2000-07-01	Midpoint of WWARN recorded year
WWARN_15814601	WWARN_15814601_thiadiaye_2001	Senegal	Thiadiaye	14.4167	-16.7	WWARN coordinates		2001-01-01	2002-12-31	2001-12-31	Midpoint of WWARN recorded year
WWARN_15869770	WWARN_15869770_limun_village_2003	Sudan	Limun village	11.184	30.178	WWARN coordinates		2003-01-01	2003-12-31	2003-07-02	Midpoint of WWARN recorded year
WWARN_15986248	WWARN_15986248_pikine_2001	Senegal	Pikine	14.75	-17.4	WWARN coordinates		2001-01-01	2001-12-31	2001-07-02	Midpoint of WWARN recorded year
WWARN_16002038	WWARN_16002038_brazzaville_2003	Congo	Brazzaville	-4.26667	15.2833	WWARN coordinates		2003-01-01	2003-12-31	2003-07-02	Midpoint of WWARN recorded year
WWARN_16112915	WWARN_16112915_apac_1998	Uganda	Apac	1.98333	32.5333	WWARN coordinates		1998-01-01	1999-12-31	1998-12-31	Midpoint of WWARN recorded year
WWARN_16112915	WWARN_16112915_arua_1998	Uganda	Arua	3.03	30.91	WWARN coordinates		1998-01-01	1999-12-31	1998-12-31	Midpoint of WWARN recorded year
WWARN_16112915	WWARN_16112915_jinja_1998	Uganda	Jinja	0.424444	33.2042	WWARN coordinates		1998-01-01	1999-12-31	1998-12-31	Midpoint of WWARN recorded year
WWARN_16112915	WWARN_16112915_kabarole_1998	Uganda	Kabarole	0.589668	30.2549	WWARN coordinates		1998-01-01	1999-12-31	1998-12-31	Midpoint of WWARN recorded year
WWARN_16112915	WWARN_16112915_rukungiri_1998	Uganda	Rukungiri	-0.79	29.925	WWARN coordinates		1998-01-01	1999-12-31	1998-12-31	Midpoint of WWARN recorded year
WWARN_16112915	WWARN_16112915_tororo_1998	Uganda	Tororo	0.692778	34.1811	WWARN coordinates		1998-01-01	1999-12-31	1998-12-31	Midpoint of WWARN recorded year
WWARN_16117966	WWARN_16117966_tamale_2000	Ghana	Tamale	9.4075	-0.853333	WWARN coordinates		2000-01-01	2000-12-31	2000-07-01	Midpoint of WWARN recorded year
WWARN_16154388	WWARN_16154388_benin_1998	Benin	Benin	6.49686	2.62885	WWARN coordinates		1998-01-01	2003-12-31	2000-12-31	Midpoint of WWARN recorded year
WWARN_16154388	WWARN_16154388_burkina_faso_1998	Burkina Faso	Burkina Faso	12.35	-1.51667	WWARN coordinates		1998-01-01	2003-12-31	2000-12-31	Midpoint of WWARN recorded year
WWARN_16154388	WWARN_16154388_burundi_1998	Burundi	Burundi	-3.38333	29.3667	WWARN coordinates		1998-01-01	2003-12-31	2000-12-31	Midpoint of WWARN recorded year
WWARN_16154388	WWARN_16154388_cameroon_1998	Cameroon	Cameroon	3.86667	11.5167	WWARN coordinates		1998-01-01	2003-12-31	2000-12-31	Midpoint of WWARN recorded year
WWARN_16154388	WWARN_16154388_central_african_republic_1998	Central African Republic	Central African Republic	4.36667	18.5833	WWARN coordinates		1998-01-01	2003-12-31	2000-12-31	Midpoint of WWARN recorded year
WWARN_16154388	WWARN_16154388_cote_d_ivoire_1998	Côte d'Ivoire	Côte d'Ivoire	5.31667	-4.03333	WWARN coordinates		1998-01-01	2003-12-31	2000-12-31	Midpoint of WWARN recorded year
WWARN_16154388	WWARN_16154388_democratic_republic_of_the_congo_1998	Democratic Republic of the Congo	Democratic Republic of the Congo	-4.33167	15.3139	WWARN coordinates		1998-01-01	2003-12-31	2000-12-31	Midpoint of WWARN recorded year
WWARN_16154388	WWARN_16154388_ghana_1998	Ghana	Ghana	5.55	-0.2	WWARN coordinates		1998-01-01	2003-12-31	2000-12-31	Midpoint of WWARN recorded year
WWARN_16154388	WWARN_16154388_guinea_bissau_1998	Guinea-Bissau	Guinea-Bissau	11.8667	-15.6	WWARN coordinates		1998-01-01	2003-12-31	2000-12-31	Midpoint of WWARN recorded year
WWARN_16154388	WWARN_16154388_huye_district_1998	Rwanda	Huye District	-2.56041	29.7181	WWARN coordinates		1998-01-01	2003-12-31	2000-12-31	Midpoint of WWARN recorded year
WWARN_16154388	WWARN_16154388_iringa_2002	Tanzania	Iringa	-7.77	35.69	WWARN coordinates		2002-01-01	2002-12-31	2002-07-02	Midpoint of WWARN recorded year
WWARN_16154388	WWARN_16154388_kenya_1998	Kenya	Kenya	-1.29207	36.8219	WWARN coordinates		1998-01-01	2003-12-31	2000-12-31	Midpoint of WWARN recorded year
WWARN_16154388	WWARN_16154388_kinshasa_2000	Democratic Republic of the Congo	Kinshasa	-4.33167	15.3139	WWARN coordinates		2000-01-01	2000-12-31	2000-07-01	Midpoint of WWARN recorded year
WWARN_16154388	WWARN_16154388_madagascar_1998	Madagascar	Madagascar	-18.9333	47.5167	WWARN coordinates		1998-01-01	2003-12-31	2000-12-31	Midpoint of WWARN recorded year
WWARN_16154388	WWARN_16154388_mali_1998	Mali	Mali	12.65	-8	WWARN coordinates		1998-01-01	2003-12-31	2000-12-31	Midpoint of WWARN recorded year
WWARN_16154388	WWARN_16154388_mozambique_1998	Mozambique	Mozambique	-25.9667	32.5833	WWARN coordinates		1998-01-01	2003-12-31	2000-12-31	Midpoint of WWARN recorded year
WWARN_16154388	WWARN_16154388_niger_1998	Niger	Niger	13.5214	2.10528	WWARN coordinates		1998-01-01	2003-12-31	2000-12-31	Midpoint of WWARN recorded year
WWARN_16154388	WWARN_16154388_nigeria_1998	Nigeria	Nigeria	9.06667	7.48333	WWARN coordinates		1998-01-01	2003-12-31	2000-12-31	Midpoint of WWARN recorded year
WWARN_16154388	WWARN_16154388_senegal_1998	Senegal	Senegal	14.7645	-17.366	WWARN coordinates		1998-01-01	2003-12-31	2000-12-31	Midpoint of WWARN recorded year
WWARN_16154388	WWARN_16154388_sierra_leone_1998	Sierra Leone	Sierra Leone	8.48444	-13.2344	WWARN coordinates		1998-01-01	2003-12-31	2000-12-31	Midpoint of WWARN recorded year
WWARN_16154388	WWARN_16154388_south_africa_1998	South Africa	South Africa	-33.9249	18.4241	WWARN coordinates		1998-01-01	2003-12-31	2000-12-31	Midpoint of WWARN recorded year
WWARN_16154388	WWARN_16154388_tanzania_1998	Tanzania	Tanzania	-6.8	39.2833	WWARN coordinates		1998-01-01	2003-12-31	2000-12-31	Midpoint of WWARN recorded year
WWARN_16154388	WWARN_16154388_zambia_1998	Zambia	Zambia	-15.4167	28.2833	WWARN coordinates		1998-01-01	2003-12-31	2000-12-31	Midpoint of WWARN recorded year
WWARN_16163624	WWARN_16163624_micheweni_kivunge_2002	Tanzania	Micheweni, Kivunge	-6.16592	39.2026	WWARN coordinates		2002-01-01	2003-12-31	2002-12-31	Midpoint of WWARN recorded year
WWARN_16171768	WWARN_16171768_gadaref_2001	Sudan	Gadaref	14.0333	35.3833	WWARN coordinates		2001-01-01	2001-12-31	2001-07-02	Midpoint of WWARN recorded year
WWARN_16171768	WWARN_16171768_haj_yousif_2001	Sudan	Haj Yousif	15.6213	32.639	WWARN coordinates		2001-01-01	2001-12-31	2001-07-02	Midpoint of WWARN recorded year
WWARN_16185238	WWARN_16185238_brazzaville_1999	Congo	Brazzaville	-4.26667	15.2833	WWARN coordinates		1999-01-01	2002-12-31	2000-12-31	Midpoint of WWARN recorded year
WWARN_16185238	WWARN_16185238_pointe_noire_1999	Congo	Pointe-Noire	-4.76916	11.8664	WWARN coordinates		1999-01-01	2002-12-31	2000-12-31	Midpoint of WWARN recorded year
WWARN_16206082	WWARN_16206082_farafenni_2002	Gambia	Farafenni	13.575	-15.6072	WWARN coordinates		2002-01-01	2002-12-31	2002-07-02	Midpoint of WWARN recorded year
WWARN_16235185	WWARN_16235185_lambarene_2002	Gabon	Lambaréné	-0.701546	10.2404	WWARN coordinates		2002-01-01	2002-12-31	2002-07-02	Midpoint of WWARN recorded year
WWARN_16271310	WWARN_16271310_siaya_district_2003	Kenya	Siaya district	-0.0617328	34.2422	WWARN coordinates		2003-01-01	2003-12-31	2003-07-02	Midpoint of WWARN recorded year
WWARN_16310329	WWARN_16310329_comoros_2003	Comoros	Comoros	-11.7172	43.2473	WWARN coordinates		2003-01-01	2003-12-31	2003-07-02	Midpoint of WWARN recorded year
WWARN_16336938	WWARN_16336938_gedarif_hospital_2000	Sudan	Gedarif Hospital	14.0402	35.388	WWARN coordinates		2000-01-01	2001-12-31	2000-12-31	Midpoint of WWARN recorded year
WWARN_16442577	WWARN_16442577_andapa_2001	Madagascar	Andapa	-14.65	49.65	WWARN coordinates		2001-01-01	2002-12-31	2001-12-31	Midpoint of WWARN recorded year
WWARN_16442577	WWARN_16442577_tsiroanomandidy_2002	Madagascar	Tsiroanomandidy	-18.7698	46.05	WWARN coordinates		2002-01-01	2002-12-31	2002-07-02	Midpoint of WWARN recorded year
WWARN_16474071	WWARN_16474071_bangui_2004	Central African Republic	Bangui	4.36667	18.5833	WWARN coordinates		2004-01-01	2004-12-31	2004-07-01	Midpoint of WWARN recorded year
WWARN_16518760	WWARN_16518760_apac_2002	Uganda	Apac	1.98333	32.5333	WWARN coordinates		2002-01-01	2004-12-31	2003-07-03	Midpoint of WWARN recorded year
WWARN_16518760	WWARN_16518760_arua_2002	Uganda	Arua	3.03	30.91	WWARN coordinates		2002-01-01	2004-12-31	2003-07-03	Midpoint of WWARN recorded year
WWARN_16518760	WWARN_16518760_jinja_2002	Uganda	Jinja	0.424444	33.2042	WWARN coordinates		2002-01-01	2004-12-31	2003-07-03	Midpoint of WWARN recorded year
WWARN_16518760	WWARN_16518760_kanungu_2002	Uganda	Kanungu	-0.819525	29.7426	WWARN coordinates		2002-01-01	2004-12-31	2003-07-03	Midpoint of WWARN recorded year
WWARN_16518760	WWARN_16518760_mubende_2002	Uganda	Mubende	0.5575	31.395	WWARN coordinates		2002-01-01	2004-12-31	2003-07-03	Midpoint of WWARN recorded year
WWARN_16518760	WWARN_16518760_tororo_2002	Uganda	Tororo	0.692778	34.1811	WWARN coordinates		2002-01-01	2004-12-31	2003-07-03	Midpoint of WWARN recorded year
WWARN_16569231	WWARN_16569231_benin_1998	Benin	Benin	6.49686	2.62885	WWARN coordinates		1998-01-01	2004-12-31	2001-07-02	Midpoint of WWARN recorded year
WWARN_16569231	WWARN_16569231_cameroon_1998	Cameroon	Cameroon	3.86667	11.5167	WWARN coordinates		1998-01-01	2004-12-31	2001-07-02	Midpoint of WWARN recorded year
WWARN_16569231	WWARN_16569231_comoros_1998	Comoros	Comoros	-11.7172	43.2473	WWARN coordinates		1998-01-01	2004-12-31	2001-07-02	Midpoint of WWARN recorded year
WWARN_16569231	WWARN_16569231_congo_1998	Congo	Congo	-4.26667	15.2833	WWARN coordinates		1998-01-01	2004-12-31	2001-07-02	Midpoint of WWARN recorded year
WWARN_16569231	WWARN_16569231_cote_d_ivoire_1998	Côte d'Ivoire	Côte d'Ivoire	5.31667	-4.03333	WWARN coordinates		1998-01-01	2004-12-31	2001-07-02	Midpoint of WWARN recorded year
WWARN_16569231	WWARN_16569231_kenya_1998	Kenya	Kenya	-1.29207	36.8219	WWARN coordinates		1998-01-01	2004-12-31	2001-07-02	Midpoint of WWARN recorded year
WWARN_16569231	WWARN_16569231_madagascar_1998	Madagascar	Madagascar	-18.9333	47.5167	WWARN coordinates		1998-01-01	2004-12-31	2001-07-02	Midpoint of WWARN recorded year
WWARN_16569231	WWARN_16569231_mali_1998	Mali	Mali	12.65	-8	WWARN coordinates		1998-01-01	2004-12-31	2001-07-02	Midpoint of WWARN recorded year
WWARN_16569231	WWARN_16569231_mauritania_1998	Mauritania	Mauritania	18.1	-15.95	WWARN coordinates		1998-01-01	2004-12-31	2001-07-02	Midpoint of WWARN recorded year
WWARN_16569231	WWARN_16569231_nigeria_1998	Nigeria	Nigeria	9.06667	7.48333	WWARN coordinates		1998-01-01	2004-12-31	2001-07-02	Midpoint of WWARN recorded year
WWARN_16569231	WWARN_16569231_senegal_1998	Senegal	Senegal	14.7645	-17.366	WWARN coordinates		1998-01-01	2004-12-31	2001-07-02	Midpoint of WWARN recorded year
WWARN_16569231	WWARN_16569231_togo_1998	Togo	Togo	6.13778	1.2125	WWARN coordinates		1998-01-01	2004-12-31	2001-07-02	Midpoint of WWARN recorded year
WWARN_16641472	WWARN_16641472_tororo_2003	Uganda	Tororo	0.692778	34.1811	WWARN coordinates		2003-01-01	2003-12-31	2003-07-02	Midpoint of WWARN recorded year
WWARN_16690361	WWARN_16690361_gedarif_state_2002	Sudan	Gedarif State	14.0333	35.3833	WWARN coordinates		2002-01-01	2003-12-31	2002-12-31	Midpoint of WWARN recorded year
WWARN_16703518	WWARN_16703518_kwamasimba_2003	Tanzania	Kwamasimba	-6.3069	34.8539	WWARN coordinates		2003-01-01	2003-12-31	2003-07-02	Midpoint of WWARN recorded year
WWARN_16703518	WWARN_16703518_kwamasimba_2004	Tanzania	Kwamasimba	-6.3069	34.8539	WWARN coordinates		2004-01-01	2004-12-31	2004-07-01	Midpoint of WWARN recorded year
WWARN_16703518	WWARN_16703518_mkokola_2003	Tanzania	Mkokola	-5.01667	32.7953	WWARN coordinates		2003-01-01	2003-12-31	2003-07-02	Midpoint of WWARN recorded year
WWARN_16703518	WWARN_16703518_mkokola_2004	Tanzania	Mkokola	-5.01667	32.7953	WWARN coordinates		2004-01-01	2004-12-31	2004-07-01	Midpoint of WWARN recorded year
WWARN_16817953	WWARN_16817953_dilla_2004	Ethiopia	Dilla	6.40833	38.3083	WWARN coordinates		2004-01-01	2004-12-31	2004-07-01	Midpoint of WWARN recorded year
WWARN_16837722	WWARN_16837722_dakar_2002	Senegal	Dakar	14.7645	-17.366	WWARN coordinates		2002-01-01	2002-12-31	2002-07-02	Midpoint of WWARN recorded year
WWARN_16837724	WWARN_16837724_ibadan_2005	Nigeria	Ibadan	7.39639	3.91667	WWARN coordinates		2005-01-01	2005-12-31	2005-07-02	Midpoint of WWARN recorded year
WWARN_16837725	WWARN_16837725_bobo_dioulasso_2_2003	Burkina Faso	Bobo-Dioulasso	11.1781	-4.29177	WWARN coordinates		2003-01-01	2003-12-31	2003-07-02	Midpoint of WWARN recorded year
WWARN_16874478	WWARN_16874478_ibadan_2002	Nigeria	Ibadan	7.39639	3.91667	WWARN coordinates		2002-01-01	2004-12-31	2003-07-03	Midpoint of WWARN recorded year
WWARN_17033142	WWARN_17033142_benin_1998	Benin	Benin	6.49686	2.62885	WWARN coordinates		1998-01-01	2003-12-31	2000-12-31	Midpoint of WWARN recorded year
WWARN_17033142	WWARN_17033142_burkina_faso_1998	Burkina Faso	Burkina Faso	12.35	-1.51667	WWARN coordinates		1998-01-01	2003-12-31	2000-12-31	Midpoint of WWARN recorded year
WWARN_17033142	WWARN_17033142_burundi_1998	Burundi	Burundi	-3.38333	29.3667	WWARN coordinates		1998-01-01	2003-12-31	2000-12-31	Midpoint of WWARN recorded year
WWARN_17033142	WWARN_17033142_cameroon_1998	Cameroon	Cameroon	3.86667	11.5167	WWARN coordinates		1998-01-01	2003-12-31	2000-12-31	Midpoint of WWARN recorded year
WWARN_17033142	WWARN_17033142_central_african_republic_1998	Central African Republic	Central African Republic	4.36667	18.5833	WWARN coordinates		1998-01-01	2003-12-31	2000-12-31	Midpoint of WWARN recorded year
WWARN_17033142	WWARN_17033142_cote_d_ivoire_1998	Côte d'Ivoire	Côte d'Ivoire	5.31667	-4.03333	WWARN coordinates		1998-01-01	2003-12-31	2000-12-31	Midpoint of WWARN recorded year
WWARN_17033142	WWARN_17033142_democratic_republic_of_the_congo_1998	Democratic Republic of the Congo	Democratic Republic of the Congo	-4.33167	15.3139	WWARN coordinates		1998-01-01	2003-12-31	2000-12-31	Midpoint of WWARN recorded year
WWARN_17033142	WWARN_17033142_ghana_1998	Ghana	Ghana	5.55	-0.2	WWARN coordinates		1998-01-01	2003-12-31	2000-12-31	Midpoint of WWARN recorded year
WWARN_17033142	WWARN_17033142_guinea_bissau_1998	Guinea-Bissau	Guinea-Bissau	11.8667	-15.6	WWARN coordinates		1998-01-01	2003-12-31	2000-12-31	Midpoint of WWARN recorded year
WWARN_17033142	WWARN_17033142_huye_district_1998	Rwanda	Huye District	-2.56041	29.7181	WWARN coordinates		1998-01-01	2003-12-31	2000-12-31	Midpoint of WWARN recorded year
WWARN_17033142	WWARN_17033142_kenya_1998	Kenya	Kenya	-1.29207	36.8219	WWARN coordinates		1998-01-01	2003-12-31	2000-12-31	Midpoint of WWARN recorded year
WWARN_17033142	WWARN_17033142_madagascar_1998	Madagascar	Madagascar	-18.9333	47.5167	WWARN coordinates		1998-01-01	2003-12-31	2000-12-31	Midpoint of WWARN recorded year
WWARN_17033142	WWARN_17033142_mali_1998	Mali	Mali	12.65	-8	WWARN coordinates		1998-01-01	2003-12-31	2000-12-31	Midpoint of WWARN recorded year
WWARN_17033142	WWARN_17033142_mozambique_1998	Mozambique	Mozambique	-25.9667	32.5833	WWARN coordinates		1998-01-01	2003-12-31	2000-12-31	Midpoint of WWARN recorded year
WWARN_17033142	WWARN_17033142_niger_1998	Niger	Niger	13.5214	2.10528	WWARN coordinates		1998-01-01	2003-12-31	2000-12-31	Midpoint of WWARN recorded year
WWARN_17033142	WWARN_17033142_nigeria_1998	Nigeria	Nigeria	9.06667	7.48333	WWARN coordinates		1998-01-01	2003-12-31	2000-12-31	Midpoint of WWARN recorded year
WWARN_17033142	WWARN_17033142_senegal_1998	Senegal	Senegal	14.7645	-17.366	WWARN coordinates		1998-01-01	2003-12-31	2000-12-31	Midpoint of WWARN recorded year
WWARN_17033142	WWARN_17033142_sierra_leone_1998	Sierra Leone	Sierra Leone	8.48444	-13.2344	WWARN coordinates		1998-01-01	2003-12-31	2000-12-31	Midpoint of WWARN recorded year
WWARN_17033142	WWARN_17033142_south_africa_1998	South Africa	South Africa	-33.9249	18.4241	WWARN coordinates		1998-01-01	2003-12-31	2000-12-31	Midpoint of WWARN recorded year
WWARN_17033142	WWARN_17033142_tanzania_1998	Tanzania	Tanzania	-6.8	39.2833	WWARN coordinates		1998-01-01	2003-12-31	2000-12-31	Midpoint of WWARN recorded year
WWARN_17033142	WWARN_17033142_zambia_1998	Zambia	Zambia	-15.4167	28.2833	WWARN coordinates		1998-01-01	2003-12-31	2000-12-31	Midpoint of WWARN recorded year
WWARN_17096149	WWARN_17096149_lambarene_1995	Gabon	Lambar√©n√©	-0.701546	10.2404	WWARN coordinates		1995-01-01	1996-12-31	1996-01-01	Midpoint of WWARN recorded year
WWARN_17096149	WWARN_17096149_lambarene_2002	Gabon	Lambar√©n√©	-0.701546	10.2404	WWARN coordinates		2002-01-01	2002-12-31	2002-07-02	Midpoint of WWARN recorded year
WWARN_17158810	WWARN_17158810_hohoe_2004	Ghana	Hohoe	7.15	0.46	WWARN coordinates		2004-01-01	2004-12-31	2004-07-01	Midpoint of WWARN recorded year
WWARN_17158810	WWARN_17158810_navrongo_2004	Ghana	Navrongo	10.9	-1.1	WWARN coordinates		2004-01-01	2004-12-31	2004-07-01	Midpoint of WWARN recorded year
WWARN_17158810	WWARN_17158810_sunyani_2004	Ghana	Sunyani	7.333	-2.333	WWARN coordinates		2004-01-01	2004-12-31	2004-07-01	Midpoint of WWARN recorded year
WWARN_17158810	WWARN_17158810_tarkwa_2004	Ghana	Tarkwa	5.3	-1.983	WWARN coordinates		2004-01-01	2004-12-31	2004-07-01	Midpoint of WWARN recorded year
WWARN_17158810	WWARN_17158810_yendi_2004	Ghana	Yendi	9.4333	-0.01667	WWARN coordinates		2004-01-01	2004-12-31	2004-07-01	Midpoint of WWARN recorded year
WWARN_17194834	WWARN_17194834_muheza_2002	Tanzania	Muheza	-5.17594	38.7918	WWARN coordinates		2002-01-01	2004-12-31	2003-07-03	Midpoint of WWARN recorded year
WWARN_17206274	WWARN_17206274_dielmo_1990	Senegal	Dielmo	13.7167	-16.4167	WWARN coordinates		1990-01-01	1990-12-31	1990-07-02	Midpoint of WWARN recorded year
WWARN_17206274	WWARN_17206274_dielmo_1991	Senegal	Dielmo	13.7167	-16.4167	WWARN coordinates		1991-01-01	1991-12-31	1991-07-02	Midpoint of WWARN recorded year
WWARN_17206274	WWARN_17206274_dielmo_1992	Senegal	Dielmo	13.7167	-16.4167	WWARN coordinates		1992-01-01	1992-12-31	1992-07-01	Midpoint of WWARN recorded year
WWARN_17206274	WWARN_17206274_dielmo_1993	Senegal	Dielmo	13.7167	-16.4167	WWARN coordinates		1993-01-01	1993-12-31	1993-07-02	Midpoint of WWARN recorded year
WWARN_17206274	WWARN_17206274_dielmo_1994	Senegal	Dielmo	13.7167	-16.4167	WWARN coordinates		1994-01-01	1994-12-31	1994-07-02	Midpoint of WWARN recorded year
WWARN_17206274	WWARN_17206274_dielmo_1995	Senegal	Dielmo	13.7167	-16.4167	WWARN coordinates		1995-01-01	1995-12-31	1995-07-02	Midpoint of WWARN recorded year
WWARN_17206274	WWARN_17206274_dielmo_1996	Senegal	Dielmo	13.7167	-16.4167	WWARN coordinates		1996-01-01	1996-12-31	1996-07-01	Midpoint of WWARN recorded year
WWARN_17206274	WWARN_17206274_dielmo_1997	Senegal	Dielmo	13.7167	-16.4167	WWARN coordinates		1997-01-01	1997-12-31	1997-07-02	Midpoint of WWARN recorded year
WWARN_17206274	WWARN_17206274_dielmo_1998	Senegal	Dielmo	13.7167	-16.4167	WWARN coordinates		1998-01-01	1998-12-31	1998-07-02	Midpoint of WWARN recorded year
WWARN_17206274	WWARN_17206274_dielmo_1999	Senegal	Dielmo	13.7167	-16.4167	WWARN coordinates		1999-01-01	1999-12-31	1999-07-02	Midpoint of WWARN recorded year
WWARN_17224049	WWARN_17224049_mbeya_matema_2004	Tanzania	Mbeya, Matema	-8.9	33.45	WWARN coordinates		2004-01-01	2005-12-31	2004-12-31	Midpoint of WWARN recorded year
WWARN_17292769	WWARN_17292769_bobo_dioulasso_2_2005	Burkina Faso	Bobo-Dioulasso	11.1781	-4.29177	WWARN coordinates		2005-01-01	2005-12-31	2005-07-02	Midpoint of WWARN recorded year
WWARN_17409009	WWARN_17409009_niamey_2003	Niger	Niamey	13.5214	2.10528	WWARN coordinates		2003-01-01	2003-12-31	2003-07-02	Midpoint of WWARN recorded year
WWARN_17428334	WWARN_17428334_osogbo_2004	Nigeria	Osogbo	7.76581	4.56122	WWARN coordinates		2004-01-01	2005-12-31	2004-12-31	Midpoint of WWARN recorded year
WWARN_17467343	WWARN_17467343_nhacra_pefin_1992	Guinea-Bissau	Nhacra, Pefin	11.9608	-15.5386	WWARN coordinates		1992-01-01	1992-12-31	1992-07-01	Midpoint of WWARN recorded year
WWARN_17467343	WWARN_17467343_nhacra_placc_1993	Guinea-Bissau	Nhacra, Placc	11.9608	-15.5386	WWARN coordinates		1993-01-01	1993-12-31	1993-07-02	Midpoint of WWARN recorded year
WWARN_17467343	WWARN_17467343_nhacra_placc_1995	Guinea-Bissau	Nhacra, Placc	11.9608	-15.5386	WWARN coordinates		1995-01-01	1995-12-31	1995-07-02	Midpoint of WWARN recorded year
WWARN_17467343	WWARN_17467343_nhacra_placc_2004	Guinea-Bissau	Nhacra, Placc	11.9608	-15.5386	WWARN coordinates		2004-01-01	2004-12-31	2004-07-01	Midpoint of WWARN recorded year
WWARN_17467343	WWARN_17467343_nhacra_placc_2005	Guinea-Bissau	Nhacra, Placc	11.9608	-15.5386	WWARN coordinates		2005-01-01	2005-12-31	2005-07-02	Midpoint of WWARN recorded year
WWARN_17467344	WWARN_17467344_tanzania_2002	Tanzania	Tanzania	-6.16592	39.2026	WWARN coordinates		2002-01-01	2003-12-31	2002-12-31	Midpoint of WWARN recorded year
WWARN_17467344	WWARN_17467344_tanzania_2005	Tanzania	Tanzania	-6.16592	39.2026	WWARN coordinates		2005-01-01	2005-12-31	2005-07-02	Midpoint of WWARN recorded year
WWARN_17467758	WWARN_17467758_tamale_teaching_hospital_2002	Ghana	Tamale Teaching Hospital	9.39301	-0.823481	WWARN coordinates		2002-01-01	2002-12-31	2002-07-02	Midpoint of WWARN recorded year
WWARN_17488902	WWARN_17488902_guinea_bissau_2001	Guinea-Bissau	Guinea-Bissau	11.8667	-15.6	WWARN coordinates		2001-01-01	2004-12-31	2003-01-01	Midpoint of WWARN recorded year
WWARN_17538894	WWARN_17538894_ziniare_bousse_2002	Burkina Faso	Ziniar√©, Bouss√©	12.5822	-1.3	WWARN coordinates		2002-01-01	2002-12-31	2002-07-02	Midpoint of WWARN recorded year
WWARN_17553226	WWARN_17553226_blantyre_2004	Malawi	Blantyre	-15.7861	35.0058	WWARN coordinates		2004-01-01	2004-12-31	2004-07-01	Midpoint of WWARN recorded year
WWARN_17553226	WWARN_17553226_mpemba_madziabango_2004	Malawi	Mpemba, Madziabango	-15.8877	34.9663	WWARN coordinates		2004-01-01	2004-12-31	2004-07-01	Midpoint of WWARN recorded year
WWARN_17556614	WWARN_17556614_saharevo_2004	Madagascar	Saharevo	-21.8167	47.3333	WWARN coordinates		2004-01-01	2004-12-31	2004-07-01	Midpoint of WWARN recorded year
WWARN_17556614	WWARN_17556614_sainte_marie_2004	Madagascar	Sainte Marie	-16.1333	46.9667	WWARN coordinates		2004-01-01	2004-12-31	2004-07-01	Midpoint of WWARN recorded year
WWARN_17556614	WWARN_17556614_tsiroanomandidy_2004	Madagascar	Tsiroanomandidy	-18.7698	46.05	WWARN coordinates		2004-01-01	2004-12-31	2004-07-01	Midpoint of WWARN recorded year
WWARN_17556619	WWARN_17556619_blantyre_2003	Malawi	Blantyre	-15.7861	35.0058	WWARN coordinates		2003-01-01	2004-12-31	2004-01-01	Midpoint of WWARN recorded year
WWARN_17562798	WWARN_17562798_tororo_2004	Uganda	Tororo	0.692778	34.1811	WWARN coordinates		2004-01-01	2004-12-31	2004-07-01	Midpoint of WWARN recorded year
WWARN_17562799	WWARN_17562799_tamale_2002	Ghana	Tamale	9.4075	-0.853333	WWARN coordinates		2002-01-01	2002-12-31	2002-07-02	Midpoint of WWARN recorded year
WWARN_17609321	WWARN_17609321_kampala_kakira_2004	Uganda	Kampala, Kakira	0.313611	32.5811	WWARN coordinates		2004-01-01	2006-12-31	2005-07-02	Midpoint of WWARN recorded year
WWARN_17693716	WWARN_17693716_gedarif_hospital_2000	Sudan	Gedarif Hospital	14.0402	35.388	WWARN coordinates		2000-01-01	2001-12-31	2000-12-31	Midpoint of WWARN recorded year
WWARN_17827355	WWARN_17827355_moroni_2004	Comoros	Moroni	-11.7172	43.2473	WWARN coordinates		2004-01-01	2006-12-31	2005-07-02	Midpoint of WWARN recorded year
WWARN_17904509	WWARN_17904509_bourasso_bagala_boron_2003	Burkina Faso	Bourasso, Bagala, Boron	12.6333	-3.71667	WWARN coordinates		2003-01-01	2003-12-31	2003-07-02	Midpoint of WWARN recorded year
WWARN_17904509	WWARN_17904509_nouna_2003	Burkina Faso	Nouna	12.7333	-3.86667	WWARN coordinates		2003-01-01	2003-12-31	2003-07-02	Midpoint of WWARN recorded year
WWARN_18008244	WWARN_18008244_farafenni_hospital_1998	Gambia	Farafenni Hospital	13.575	-15.6072	WWARN coordinates		1998-01-01	1998-12-31	1998-07-02	Midpoint of WWARN recorded year
WWARN_18008244	WWARN_18008244_farafenni_hospital_1999	Gambia	Farafenni Hospital	13.575	-15.6072	WWARN coordinates		1999-01-01	1999-12-31	1999-07-02	Midpoint of WWARN recorded year
WWARN_18008244	WWARN_18008244_farafenni_hospital_2000	Gambia	Farafenni Hospital	13.575	-15.6072	WWARN coordinates		2000-01-01	2000-12-31	2000-07-01	Midpoint of WWARN recorded year
WWARN_18008244	WWARN_18008244_farafenni_hospital_2001	Gambia	Farafenni Hospital	13.575	-15.6072	WWARN coordinates		2001-01-01	2001-12-31	2001-07-02	Midpoint of WWARN recorded year
WWARN_18008244	WWARN_18008244_farafenni_hospital_2002	Gambia	Farafenni Hospital	13.575	-15.6072	WWARN coordinates		2002-01-01	2002-12-31	2002-07-02	Midpoint of WWARN recorded year
WWARN_18270569	WWARN_18270569_blantyre_2003	Malawi	Blantyre	-15.7861	35.0058	WWARN coordinates		2003-01-01	2005-12-31	2004-07-02	Midpoint of WWARN recorded year
WWARN_18304270	WWARN_18304270_burkina_faso_2005	Burkina Faso	Burkina Faso	12.35	-1.51667	WWARN coordinates		2005-01-01	2005-12-31	2005-07-02	Midpoint of WWARN recorded year
WWARN_18337343	WWARN_18337343_bougoula_hameau_2002	Mali	Bougoula-Hameau	10.7833	-6.91667	WWARN coordinates		2002-01-01	2004-12-31	2003-07-03	Midpoint of WWARN recorded year
WWARN_18373107	WWARN_18373107_daraweesh_2003	Sudan	Daraweesh	16.0858	30.0874	WWARN coordinates		2003-01-01	2003-12-31	2003-07-02	Midpoint of WWARN recorded year
WWARN_18399317	WWARN_18399317_benin_city_2006	Nigeria	Benin City	6.3176	5.6145	WWARN coordinates		2006-01-01	2006-12-31	2006-07-02	Midpoint of WWARN recorded year
WWARN_18411325	WWARN_18411325_kabobo_kanyawegi_1996	Kenya	Kabobo, Kanyawegi	0.465231	35.2575	WWARN coordinates		1996-01-01	2000-12-31	1998-07-02	Midpoint of WWARN recorded year
WWARN_18411325	WWARN_18411325_kampala_1998	Uganda	Kampala	0.313611	32.5811	WWARN coordinates		1998-01-01	1999-12-31	1998-12-31	Midpoint of WWARN recorded year
WWARN_18411325	WWARN_18411325_navrongo_1996	Ghana	Navrongo	10.8847	-1.09028	WWARN coordinates		1996-01-01	1997-12-31	1996-12-31	Midpoint of WWARN recorded year
WWARN_18523801	WWARN_18523801_pikine_2004	Senegal	Pikine	14.75	-17.4	WWARN coordinates		2004-01-01	2004-12-31	2004-07-01	Midpoint of WWARN recorded year
WWARN_18590577	WWARN_18590577_maciana_2001	Mozambique	Maciana	-24.6983	32.4969	WWARN coordinates		2001-01-01	2002-12-31	2001-12-31	Midpoint of WWARN recorded year
WWARN_18590577	WWARN_18590577_maciana_2003	Mozambique	Maciana	-24.6983	32.4969	WWARN coordinates		2003-01-01	2003-12-31	2003-07-02	Midpoint of WWARN recorded year
WWARN_18671871	WWARN_18671871_kakamega_2005	Kenya	Kakamega	0.282731	34.7519	WWARN coordinates		2005-01-01	2005-12-31	2005-07-02	Midpoint of WWARN recorded year
WWARN_18671871	WWARN_18671871_kisii_2005	Kenya	Kisii	-0.678306	34.772	WWARN coordinates		2005-01-01	2005-12-31	2005-07-02	Midpoint of WWARN recorded year
WWARN_18671871	WWARN_18671871_kombewa_2005	Kenya	Kombewa	-0.0428065	34.55	WWARN coordinates		2005-01-01	2005-12-31	2005-07-02	Midpoint of WWARN recorded year
WWARN_18682531	WWARN_18682531_guediawaye_2000	Senegal	Guediawaye	14.7828	-17.376	WWARN coordinates		2000-01-01	2001-12-31	2000-12-31	Midpoint of WWARN recorded year
WWARN_19014684	WWARN_19014684_luanda_2005	Angola	Luanda	-8.83833	13.2344	WWARN coordinates		2005-01-01	2005-12-31	2005-07-02	Midpoint of WWARN recorded year
WWARN_19075074	WWARN_19075074_ibadan_2006	Nigeria	Ibadan	7.39639	3.91667	WWARN coordinates		2006-01-01	2007-12-31	2006-12-31	Midpoint of WWARN recorded year
WWARN_19187521	WWARN_19187521_bondo_2007	Kenya	Bondo	-0.09978	34.2744	WWARN coordinates		2007-01-01	2007-12-31	2007-07-02	Midpoint of WWARN recorded year
WWARN_19210165	WWARN_19210165_fukayosi_2004	Tanzania	Fukayosi	-6.4	38.6667	WWARN coordinates		2004-01-01	2004-12-31	2004-07-01	Midpoint of WWARN recorded year
WWARN_19236701	WWARN_19236701_banizoumbou_zindarou_2003	Niger	Banizoumbou, Zindarou	13.5673	2.15026	WWARN coordinates		2003-01-01	2006-12-31	2004-12-31	Midpoint of WWARN recorded year
WWARN_19245687	WWARN_19245687_bamako_2002	Mali	Bamako	12.6129	-8.1356	WWARN coordinates		2002-01-01	2003-12-31	2002-12-31	Midpoint of WWARN recorded year
WWARN_19245687	WWARN_19245687_bamako_2003	Mali	Bamako	12.6129	-8.1356	WWARN coordinates		2003-01-01	2004-12-31	2004-01-01	Midpoint of WWARN recorded year
WWARN_19346369	WWARN_19346369_mkokola_kwamasimba_2003	Tanzania	Mkokola, Kwamasimba	-5.01667	32.7953	WWARN coordinates		2003-01-01	2003-12-31	2003-07-02	Midpoint of WWARN recorded year
WWARN_19346369	WWARN_19346369_mkokola_kwamasimba_2004	Tanzania	Mkokola, Kwamasimba	-5.01667	32.7953	WWARN coordinates		2004-01-01	2004-12-31	2004-07-01	Midpoint of WWARN recorded year
WWARN_19346369	WWARN_19346369_mkokola_kwamasimba_2006	Tanzania	Mkokola, Kwamasimba	-5.01667	32.7953	WWARN coordinates		2006-01-01	2006-12-31	2006-07-02	Midpoint of WWARN recorded year
WWARN_19346369	WWARN_19346369_mkokola_kwamasimba_2007	Tanzania	Mkokola, Kwamasimba	-5.01667	32.7953	WWARN coordinates		2007-01-01	2007-12-31	2007-07-02	Midpoint of WWARN recorded year
WWARN_19346374	WWARN_19346374_kinshasa_2008	Democratic Republic of the Congo	Kinshasa	-4.33167	15.3139	WWARN coordinates		2008-01-01	2008-12-31	2008-07-01	Midpoint of WWARN recorded year
WWARN_19398039	WWARN_19398039_chemelil_2006	Kenya	Chemelil	-0.0833333	35.1333	WWARN coordinates		2006-01-01	2006-12-31	2006-07-02	Midpoint of WWARN recorded year
WWARN_19398039	WWARN_19398039_iguhu_2006	Kenya	Iguhu	0.164699	34.7562	WWARN coordinates		2006-01-01	2006-12-31	2006-07-02	Midpoint of WWARN recorded year
WWARN_19398039	WWARN_19398039_kisian_2006	Kenya	Kisian	-0.0748716	34.6663	WWARN coordinates		2006-01-01	2006-12-31	2006-07-02	Midpoint of WWARN recorded year
WWARN_19398039	WWARN_19398039_miwani_2006	Kenya	Miwani	-0.0602319	34.9768	WWARN coordinates		2006-01-01	2006-12-31	2006-07-02	Midpoint of WWARN recorded year
WWARN_19450282	WWARN_19450282_kilifi_1993	Kenya	Kilifi	-3.63333	39.85	WWARN coordinates		1993-01-01	1993-12-31	1993-07-02	Midpoint of WWARN recorded year
WWARN_19450282	WWARN_19450282_kilifi_1994	Kenya	Kilifi	-3.63333	39.85	WWARN coordinates		1994-01-01	1994-12-31	1994-07-02	Midpoint of WWARN recorded year
WWARN_19450282	WWARN_19450282_kilifi_1995	Kenya	Kilifi	-3.63333	39.85	WWARN coordinates		1995-01-01	1995-12-31	1995-07-02	Midpoint of WWARN recorded year
WWARN_19450282	WWARN_19450282_kilifi_1997	Kenya	Kilifi	-3.63333	39.85	WWARN coordinates		1997-01-01	1997-12-31	1997-07-02	Midpoint of WWARN recorded year
WWARN_19450282	WWARN_19450282_kilifi_1998	Kenya	Kilifi	-3.63333	39.85	WWARN coordinates		1998-01-01	1998-12-31	1998-07-02	Midpoint of WWARN recorded year
WWARN_19450282	WWARN_19450282_kilifi_1999	Kenya	Kilifi	-3.63333	39.85	WWARN coordinates		1999-01-01	1999-12-31	1999-07-02	Midpoint of WWARN recorded year
WWARN_19450282	WWARN_19450282_kilifi_2000	Kenya	Kilifi	-3.63333	39.85	WWARN coordinates		2000-01-01	2000-12-31	2000-07-01	Midpoint of WWARN recorded year
WWARN_19450282	WWARN_19450282_kilifi_2001	Kenya	Kilifi	-3.63333	39.85	WWARN coordinates		2001-01-01	2001-12-31	2001-07-02	Midpoint of WWARN recorded year
WWARN_19450282	WWARN_19450282_kilifi_2002	Kenya	Kilifi	-3.63333	39.85	WWARN coordinates		2002-01-01	2002-12-31	2002-07-02	Midpoint of WWARN recorded year
WWARN_19450282	WWARN_19450282_kilifi_2003	Kenya	Kilifi	-3.63333	39.85	WWARN coordinates		2003-01-01	2003-12-31	2003-07-02	Midpoint of WWARN recorded year
WWARN_19450282	WWARN_19450282_kilifi_2006	Kenya	Kilifi	-3.63333	39.85	WWARN coordinates		2006-01-01	2006-12-31	2006-07-02	Midpoint of WWARN recorded year
WWARN_19624477	WWARN_19624477_blantyre_2007	Malawi	Blantyre	-15.7861	35.0058	WWARN coordinates		2007-01-01	2007-12-31	2007-07-02	Midpoint of WWARN recorded year
WWARN_19624477	WWARN_19624477_kaporo_2007	Tanzania	Kaporo	-9.7309	33.8718	WWARN coordinates		2007-01-01	2007-12-31	2007-07-02	Midpoint of WWARN recorded year
WWARN_19704124	WWARN_19704124_multisite_2006	Madagascar	Multisite	-18.9333	47.5167	WWARN coordinates		2006-01-01	2006-12-31	2006-07-02	Midpoint of WWARN recorded year
WWARN_19704124	WWARN_19704124_multisite_2007	Madagascar	Multisite	-18.9333	47.5167	WWARN coordinates		2007-01-01	2007-12-31	2007-07-02	Midpoint of WWARN recorded year
WWARN_19708897	WWARN_19708897_uige_provincial_hospital_2004	Angola	Uige Provincial Hospital	-7.61383	15.0506	WWARN coordinates		2004-01-01	2004-12-31	2004-07-01	Midpoint of WWARN recorded year
WWARN_19770282	WWARN_19770282_kilifi_2005	Kenya	Kilifi	-3.63333	39.85	WWARN coordinates		2005-01-01	2008-12-31	2007-01-01	Midpoint of WWARN recorded year
WWARN_19953193	WWARN_19953193_ibadan_2005	Nigeria	Ibadan	7.39639	3.91667	WWARN coordinates		2005-01-01	2005-12-31	2005-07-02	Midpoint of WWARN recorded year
WWARN_20041947	WWARN_20041947_multiple_sites_2002	Mali	Multiple sites	12.65	-8	WWARN coordinates		2002-01-01	2003-12-31	2002-12-31	Midpoint of WWARN recorded year
WWARN_20060374	WWARN_20060374_nouna_2005	Burkina Faso	Nouna	12.7333	-3.86667	WWARN coordinates		2005-01-01	2005-12-31	2005-07-02	Midpoint of WWARN recorded year
WWARN_20065051	WWARN_20065051_kampala_2006	Uganda	Kampala	0.313611	32.5811	WWARN coordinates		2006-01-01	2008-12-31	2007-07-03	Midpoint of WWARN recorded year
WWARN_20105282	WWARN_20105282_garoua_2004	Cameroon	Garoua	9.3	13.4	WWARN coordinates		2004-01-01	2006-12-31	2005-07-02	Midpoint of WWARN recorded year
WWARN_20105282	WWARN_20105282_mutengene_2004	Cameroon	Mutengene	4.08925	9.3146	WWARN coordinates		2004-01-01	2006-12-31	2005-07-02	Midpoint of WWARN recorded year
WWARN_20105282	WWARN_20105282_yaounde_2004	Cameroon	Yaoundé	3.86667	11.5167	WWARN coordinates		2004-01-01	2006-12-31	2005-07-02	Midpoint of WWARN recorded year
WWARN_20148338	WWARN_20148338_nouna_2001	Burkina Faso	Nouna	12.7333	-3.86667	WWARN coordinates		2001-01-01	2002-12-31	2001-12-31	Midpoint of WWARN recorded year
WWARN_20212335	WWARN_20212335_nuba_montains_2003	Sudan	Nuba Montains	11.7455	30.1815	WWARN coordinates		2003-01-01	2004-12-31	2004-01-01	Midpoint of WWARN recorded year
WWARN_20226032	WWARN_20226032_asar_2007	Sudan	Asar	16.0858	30.0874	WWARN coordinates		2007-01-01	2007-12-31	2007-07-02	Midpoint of WWARN recorded year
WWARN_20231394	WWARN_20231394_bobo_dioulasso_2_2006	Burkina Faso	Bobo-Dioulasso	11.1781	-4.29177	WWARN coordinates		2006-01-01	2006-12-31	2006-07-02	Midpoint of WWARN recorded year
WWARN_20231394	WWARN_20231394_bobo_dioulasso_2_2007	Burkina Faso	Bobo-Dioulasso	11.1781	-4.29177	WWARN coordinates		2007-01-01	2007-12-31	2007-07-02	Midpoint of WWARN recorded year
WWARN_20352101	WWARN_20352101_dakar_2007	Senegal	Dakar	14.7645	-17.366	WWARN coordinates		2007-01-01	2007-12-31	2007-07-02	Midpoint of WWARN recorded year
WWARN_20439955	WWARN_20439955_benin_1999	Benin	Benin	6.49686	2.62885	WWARN coordinates		1999-01-01	1999-12-31	1999-07-02	Midpoint of WWARN recorded year
WWARN_20439955	WWARN_20439955_benin_2005	Benin	Benin	6.49686	2.62885	WWARN coordinates		2005-01-01	2005-12-31	2005-07-02	Midpoint of WWARN recorded year
WWARN_20439955	WWARN_20439955_burkina_faso_2005	Burkina Faso	Burkina Faso	12.35	-1.51667	WWARN coordinates		2005-01-01	2006-12-31	2005-12-31	Midpoint of WWARN recorded year
WWARN_20439955	WWARN_20439955_cameroon_2003	Cameroon	Cameroon	3.86667	11.5167	WWARN coordinates		2003-01-01	2005-12-31	2004-07-02	Midpoint of WWARN recorded year
WWARN_20439955	WWARN_20439955_chad_2006	Chad	Chad	12.1348	15.0557	WWARN coordinates		2006-01-01	2006-12-31	2006-07-02	Midpoint of WWARN recorded year
WWARN_20439955	WWARN_20439955_cote_d_ivoire_1999	Côte d'Ivoire	Côte d'Ivoire	5.31667	-4.03333	WWARN coordinates		1999-01-01	1999-12-31	1999-07-02	Midpoint of WWARN recorded year
WWARN_20439955	WWARN_20439955_cote_d_ivoire_2004	Côte d'Ivoire	Côte d'Ivoire	5.31667	-4.03333	WWARN coordinates		2004-01-01	2005-12-31	2004-12-31	Midpoint of WWARN recorded year
WWARN_20439955	WWARN_20439955_democratic_republic_of_the_congo_1999	Democratic Republic of the Congo	Democratic Republic of the Congo	-4.33167	15.3139	WWARN coordinates		1999-01-01	1999-12-31	1999-07-02	Midpoint of WWARN recorded year
WWARN_20439955	WWARN_20439955_democratic_republic_of_the_congo_2002	Democratic Republic of the Congo	Democratic Republic of the Congo	-4.33167	15.3139	WWARN coordinates		2002-01-01	2005-12-31	2004-01-01	Midpoint of WWARN recorded year
WWARN_20439955	WWARN_20439955_guinea_2003	Guinea	Guinea	9.64119	-13.5784	WWARN coordinates		2003-01-01	2003-12-31	2003-07-02	Midpoint of WWARN recorded year
WWARN_20439955	WWARN_20439955_ihosy_maevatanana_miandrivazo_tsiroanomandidy_saharevo_and_moramanga_2006	Madagascar	Ihosy, Maevatanana, Miandrivazo, Tsiroanomandidy, Saharevo, and Moramanga	-22.4036	46.1258	WWARN coordinates		2006-01-01	2007-12-31	2006-12-31	Midpoint of WWARN recorded year
WWARN_20439955	WWARN_20439955_mali_2005	Mali	Mali	12.65	-8	WWARN coordinates		2005-01-01	2006-12-31	2005-12-31	Midpoint of WWARN recorded year
WWARN_20439955	WWARN_20439955_mauritania_2006	Mauritania	Mauritania	18.1	-15.95	WWARN coordinates		2006-01-01	2006-12-31	2006-07-02	Midpoint of WWARN recorded year
WWARN_20439955	WWARN_20439955_mozambique_1997	Mozambique	Mozambique	-25.9667	32.5833	WWARN coordinates		1997-01-01	1997-12-31	1997-07-02	Midpoint of WWARN recorded year
WWARN_20439955	WWARN_20439955_niger_2006	Niger	Niger	13.5214	2.10528	WWARN coordinates		2006-01-01	2006-12-31	2006-07-02	Midpoint of WWARN recorded year
WWARN_20439955	WWARN_20439955_senegal_2005	Senegal	Senegal	14.7645	-17.366	WWARN coordinates		2005-01-01	2005-12-31	2005-07-02	Midpoint of WWARN recorded year
WWARN_20439955	WWARN_20439955_togo_1999	Togo	Togo	6.13778	1.2125	WWARN coordinates		1999-01-01	1999-12-31	1999-07-02	Midpoint of WWARN recorded year
WWARN_20565881	WWARN_20565881_luanda_2007	Angola	Luanda	-8.83833	13.2344	WWARN coordinates		2007-01-01	2007-12-31	2007-07-02	Midpoint of WWARN recorded year
WWARN_20662717	WWARN_20662717_blantyre_1992	Malawi	Blantyre	-15.7861	35.0058	WWARN coordinates		1992-01-01	1998-12-31	1995-07-02	Midpoint of WWARN recorded year
WWARN_20662717	WWARN_20662717_blantyre_2005	Malawi	Blantyre	-15.7861	35.0058	WWARN coordinates		2005-01-01	2005-12-31	2005-07-02	Midpoint of WWARN recorded year
WWARN_20682863	WWARN_20682863_elfau_2007	Sudan	Elfau	14.1122	34.0836	WWARN coordinates		2007-01-01	2007-12-31	2007-07-02	Midpoint of WWARN recorded year
WWARN_20682863	WWARN_20682863_wad_medani_2007	Sudan	Wad Medani	14.3995	33.5203	WWARN coordinates		2007-01-01	2007-12-31	2007-07-02	Midpoint of WWARN recorded year
WWARN_20691106	WWARN_20691106_jimma_2006	Ethiopia	Jimma	7.67848	36.8384	WWARN coordinates		2006-01-01	2006-12-31	2006-07-02	Midpoint of WWARN recorded year
WWARN_20967251	WWARN_20967251_ejeda_ihosy_maevatanana_mian_drivazo_tsiroanomandidy_moramanga_farafangana_and_andapa_2006	Madagascar	Ejeda, Ihosy, Maevatanana, Mian- drivazo, Tsiroanomandidy, Moramanga, Farafangana and Andapa	-14.65	49.65	WWARN coordinates		2006-01-01	2007-12-31	2006-12-31	Midpoint of WWARN recorded year
WWARN_21078941	WWARN_21078941_kampala_2004	Uganda	Kampala	0.313611	32.5811	WWARN coordinates		2004-01-01	2008-12-31	2006-07-02	Midpoint of WWARN recorded year
WWARN_21106088	WWARN_21106088_kisumu_2003	Kenya	Kisumu	-0.0917016	34.768	WWARN coordinates		2003-01-01	2005-12-31	2004-07-02	Midpoint of WWARN recorded year
WWARN_21120702	WWARN_21120702_lafia_2006	Nigeria	Lafia	8.49167	8.51667	WWARN coordinates		2006-01-01	2007-12-31	2006-12-31	Midpoint of WWARN recorded year
WWARN_21120702	WWARN_21120702_osogbo_2006	Nigeria	Osogbo	7.76581	4.56122	WWARN coordinates		2006-01-01	2007-12-31	2006-12-31	Midpoint of WWARN recorded year
WWARN_21148503	WWARN_21148503_bissau_2006	Guinea-Bissau	Bissau	11.8667	-15.6	WWARN coordinates		2006-01-01	2008-12-31	2007-07-03	Midpoint of WWARN recorded year
WWARN_21251998	WWARN_21251998_franceville_2004	Gabon	Franceville	-1.63333	13.5833	WWARN coordinates		2004-01-01	2004-12-31	2004-07-01	Midpoint of WWARN recorded year
WWARN_21251998	WWARN_21251998_franceville_2009	Gabon	Franceville	-1.63333	13.5833	WWARN coordinates		2009-01-01	2009-12-31	2009-07-02	Midpoint of WWARN recorded year
WWARN_21288822	WWARN_21288822_bekwai_2007	Ghana	Bekwai	6.45	-1.58333	WWARN coordinates		2007-01-01	2008-12-31	2008-01-01	Midpoint of WWARN recorded year
WWARN_21288822	WWARN_21288822_cape_coast_2007	Ghana	Cape Coast	5.10506	-1.24723	WWARN coordinates		2007-01-01	2008-12-31	2008-01-01	Midpoint of WWARN recorded year
WWARN_21288822	WWARN_21288822_navrongo_2007	Ghana	Navrongo	10.8847	-1.09028	WWARN coordinates		2007-01-01	2008-12-31	2008-01-01	Midpoint of WWARN recorded year
WWARN_21288822	WWARN_21288822_sunyani_2007	Ghana	Sunyani	7.33333	-2.33333	WWARN coordinates		2007-01-01	2008-12-31	2008-01-01	Midpoint of WWARN recorded year
WWARN_21300016	WWARN_21300016_kangaba_kela_2001	Mali	Kangaba, Kela	11.8833	-8.45	WWARN coordinates		2001-01-01	2003-12-31	2002-07-02	Midpoint of WWARN recorded year
WWARN_21327004	WWARN_21327004_kumasi_2007	Ghana	Kumasi	6.68712	-1.62197	WWARN coordinates		2007-01-01	2007-12-31	2007-07-02	Midpoint of WWARN recorded year
WWARN_21410954	WWARN_21410954_kibaha_district_2007	Tanzania	Kibaha District	-6.78132	38.9929	WWARN coordinates		2007-01-01	2007-12-31	2007-07-02	Midpoint of WWARN recorded year
WWARN_21427394	WWARN_21427394_bagamoyo_district_2007	Tanzania	Bagamoyo District	-6.43725	38.9067	WWARN coordinates		2007-01-01	2008-12-31	2008-01-01	Midpoint of WWARN recorded year
WWARN_21734121	WWARN_21734121_kisumu_kisii_and_kericho_district_hospitals_and_chulaimbo_sub_district_hospital_2007	Kenya	Kisumu, Kisii, and Kericho District Hospitals, and Chulaimbo Sub-District Hospital	-0.0917016	34.768	WWARN coordinates		2007-01-01	2008-12-31	2008-01-01	Midpoint of WWARN recorded year
WWARN_21745377	WWARN_21745377_nyanyano_okyereko_buduatta_apam_kasoa_achimota_and_maamobi_2010	Ghana	Nyanyano, Okyereko, Buduatta, Apam, Kasoa, Achimota and Maamobi	5.48564	-0.417994	WWARN coordinates		2010-01-01	2010-12-31	2010-07-02	Midpoint of WWARN recorded year
WWARN_21810256	WWARN_21810256_west_arsi_2007	Ethiopia	West Arsi	7	39	WWARN coordinates		2007-01-01	2009-12-31	2008-07-02	Midpoint of WWARN recorded year
WWARN_21858115	WWARN_21858115_brazzaville_2005	Congo	Brazzaville	-4.26667	15.2833	WWARN coordinates		2005-01-01	2005-12-31	2005-07-02	Midpoint of WWARN recorded year
WWARN_21881128	WWARN_21881128_kampala_2004	Uganda	Kampala	0.313611	32.5811	WWARN coordinates		2004-01-01	2008-12-31	2006-07-02	Midpoint of WWARN recorded year
WWARN_21896916	WWARN_21896916_asar_daraweesh_abu_adam_new_halfa_2008	Sudan	Asar, Daraweesh, Abu Adam, New Halfa	16.0858	30.0874	WWARN coordinates		2008-01-01	2008-12-31	2008-07-01	Midpoint of WWARN recorded year
WWARN_21996622	WWARN_21996622_butare_2010	Rwanda	Butare	-2.60273	29.7373	WWARN coordinates		2010-01-01	2010-12-31	2010-07-02	Midpoint of WWARN recorded year
WWARN_22004584	WWARN_22004584_lambarene_2005	Gabon	Lambar√©n√©	-0.701546	10.2404	WWARN coordinates		2005-01-01	2007-12-31	2006-07-02	Midpoint of WWARN recorded year
WWARN_22004584	WWARN_22004584_lamberene_1995	Gabon	Lamber√©n√©	-0.701546	10.2404	WWARN coordinates		1995-01-01	2002-12-31	1998-12-31	Midpoint of WWARN recorded year
WWARN_22022487	WWARN_22022487_gaza_province_2006	Mozambique	Gaza Province	-23.0222	32.7181	WWARN coordinates		2006-01-01	2006-12-31	2006-07-02	Midpoint of WWARN recorded year
WWARN_22022487	WWARN_22022487_gaza_province_2007	Mozambique	Gaza Province	-23.0222	32.7181	WWARN coordinates		2007-01-01	2007-12-31	2007-07-02	Midpoint of WWARN recorded year
WWARN_22022487	WWARN_22022487_gaza_province_2008	Mozambique	Gaza Province	-23.0222	32.7181	WWARN coordinates		2008-01-01	2008-12-31	2008-07-01	Midpoint of WWARN recorded year
WWARN_22022487	WWARN_22022487_gaza_province_2009	Mozambique	Gaza Province	-23.0222	32.7181	WWARN coordinates		2009-01-01	2009-12-31	2009-07-02	Midpoint of WWARN recorded year
WWARN_22022487	WWARN_22022487_gaza_province_2010	Mozambique	Gaza Province	-23.0222	32.7181	WWARN coordinates		2010-01-01	2010-12-31	2010-07-02	Midpoint of WWARN recorded year
WWARN_22096496	WWARN_22096496_asembo_1996	Kenya	Asembo	-0.183333	34.3833	WWARN coordinates		1996-01-01	1996-12-31	1996-07-01	Midpoint of WWARN recorded year
WWARN_22096496	WWARN_22096496_asembo_2001	Kenya	Asembo	-0.183333	34.3833	WWARN coordinates		2001-01-01	2001-12-31	2001-07-02	Midpoint of WWARN recorded year
WWARN_22118982	WWARN_22118982_iganga_2009	Uganda	Iganga	0.616667	33	WWARN coordinates		2009-01-01	2010-12-31	2009-12-31	Midpoint of WWARN recorded year
WWARN_22118982	WWARN_22118982_mwanza_2009	Tanzania	Mwanza	-2.5	32.9	WWARN coordinates		2009-01-01	2010-12-31	2009-12-31	Midpoint of WWARN recorded year
WWARN_22144430	WWARN_22144430_korogwe_2003	Tanzania	Korogwe	-5.16156	38.4404	WWARN coordinates		2003-01-01	2003-12-31	2003-07-02	Midpoint of WWARN recorded year
WWARN_22144430	WWARN_22144430_korogwe_2004	Tanzania	Korogwe	-5.16156	38.4404	WWARN coordinates		2004-01-01	2004-12-31	2004-07-01	Midpoint of WWARN recorded year
WWARN_22144430	WWARN_22144430_korogwe_2006	Tanzania	Korogwe	-5.16156	38.4404	WWARN coordinates		2006-01-01	2006-12-31	2006-07-02	Midpoint of WWARN recorded year
WWARN_22144430	WWARN_22144430_korogwe_2007	Tanzania	Korogwe	-5.16156	38.4404	WWARN coordinates		2007-01-01	2007-12-31	2007-07-02	Midpoint of WWARN recorded year
WWARN_22144430	WWARN_22144430_korogwe_2008	Tanzania	Korogwe	-5.16156	38.4404	WWARN coordinates		2008-01-01	2008-12-31	2008-07-01	Midpoint of WWARN recorded year
WWARN_22144430	WWARN_22144430_korogwe_2009	Tanzania	Korogwe	-5.16156	38.4404	WWARN coordinates		2009-01-01	2009-12-31	2009-07-02	Midpoint of WWARN recorded year
WWARN_22144430	WWARN_22144430_korogwe_2010	Tanzania	Korogwe	-5.16156	38.4404	WWARN coordinates		2010-01-01	2010-12-31	2010-07-02	Midpoint of WWARN recorded year
WWARN_22302850	WWARN_22302850_ibadan_2004	Nigeria	Ibadan	7.39639	3.91667	WWARN coordinates		2004-01-01	2004-12-31	2004-07-01	Midpoint of WWARN recorded year
WWARN_22369089	WWARN_22369089_igombe_health_centre_2010	Tanzania	Igombe health centre	-2.41012	32.9462	WWARN coordinates		2010-01-01	2011-12-31	2010-12-31	Midpoint of WWARN recorded year
WWARN_22462737	WWARN_22462737_central_african_republic_2002	Central African Republic	Central African Republic	4.36667	18.5833	WWARN coordinates		2002-01-01	2005-12-31	2004-01-01	Midpoint of WWARN recorded year
WWARN_22462737	WWARN_22462737_central_african_republic_2008	Central African Republic	Central African Republic	4.36667	18.5833	WWARN coordinates		2008-01-01	2010-12-31	2009-07-02	Midpoint of WWARN recorded year
WWARN_22463364	WWARN_22463364_makelekele_2010	Democratic Republic of the Congo	Makélékélé	-4.26892	15.2136	WWARN coordinates		2010-01-01	2010-12-31	2010-07-02	Midpoint of WWARN recorded year
WWARN_22498364	WWARN_22498364_mfou_2005	Cameroon	Mfou	3.96667	11.9333	WWARN coordinates		2005-01-01	2009-12-31	2007-07-02	Midpoint of WWARN recorded year
WWARN_22498364	WWARN_22498364_yaounde_2005	Cameroon	Yaoundé	3.86667	11.5167	WWARN coordinates		2005-01-01	2009-12-31	2007-07-02	Midpoint of WWARN recorded year
WWARN_22641431	WWARN_22641431_tiwi_1999	Kenya	Tiwi	-4.23333	39.5833	WWARN coordinates		1999-01-01	1999-12-31	1999-07-02	Midpoint of WWARN recorded year
WWARN_22641431	WWARN_22641431_tiwi_2008	Kenya	Tiwi	-4.23333	39.5833	WWARN coordinates		2008-01-01	2008-12-31	2008-07-01	Midpoint of WWARN recorded year
WWARN_22694921	WWARN_22694921_dakar_2009	Senegal	Dakar	14.7645	-17.366	WWARN coordinates		2009-01-01	2010-12-31	2009-12-31	Midpoint of WWARN recorded year
WWARN_22706959	WWARN_22706959_pikine_2000	Senegal	Pikine	14.75	-17.4	WWARN coordinates		2000-01-01	2000-12-31	2000-07-01	Midpoint of WWARN recorded year
WWARN_22706959	WWARN_22706959_pikine_2001	Senegal	Pikine	14.75	-17.4	WWARN coordinates		2001-01-01	2001-12-31	2001-07-02	Midpoint of WWARN recorded year
WWARN_22706959	WWARN_22706959_pikine_2002	Senegal	Pikine	14.75	-17.4	WWARN coordinates		2002-01-01	2002-12-31	2002-07-02	Midpoint of WWARN recorded year
WWARN_22706959	WWARN_22706959_pikine_2003	Senegal	Pikine	14.75	-17.4	WWARN coordinates		2003-01-01	2003-12-31	2003-07-02	Midpoint of WWARN recorded year
WWARN_22706959	WWARN_22706959_pikine_2004	Senegal	Pikine	14.75	-17.4	WWARN coordinates		2004-01-01	2004-12-31	2004-07-01	Midpoint of WWARN recorded year
WWARN_22706959	WWARN_22706959_pikine_2005	Senegal	Pikine	14.75	-17.4	WWARN coordinates		2005-01-01	2005-12-31	2005-07-02	Midpoint of WWARN recorded year
WWARN_22706959	WWARN_22706959_pikine_2006	Senegal	Pikine	14.75	-17.4	WWARN coordinates		2006-01-01	2006-12-31	2006-07-02	Midpoint of WWARN recorded year
WWARN_22706959	WWARN_22706959_pikine_2009	Senegal	Pikine	14.75	-17.4	WWARN coordinates		2009-01-01	2009-12-31	2009-07-02	Midpoint of WWARN recorded year
WWARN_22850519	WWARN_22850519_dande_2010	Angola	Dande	-8.49	13.73	WWARN coordinates		2010-01-01	2010-12-31	2010-07-02	Midpoint of WWARN recorded year
WWARN_22904636	WWARN_22904636_bonoua_2005	Cote d'Ivoire	Bonoua	5.27118	-3.59392	WWARN coordinates		2005-01-01	2005-12-31	2005-07-02	Midpoint of WWARN recorded year
WWARN_22904636	WWARN_22904636_samo_2005	Cote d'Ivoire	Samo	5.28725	-3.51786	WWARN coordinates		2005-01-01	2005-12-31	2005-07-02	Midpoint of WWARN recorded year
WWARN_22912697	WWARN_22912697_ndirande_2007	Malawi	Ndirande	-15.7697	35.0416	WWARN coordinates		2007-01-01	2008-12-31	2008-01-01	Midpoint of WWARN recorded year
WWARN_22927495	WWARN_22927495_mbour_fatick_bambey_2009	Senegal	Mbour, Fatick, Bambey	14.4167	-16.9667	WWARN coordinates		2009-01-01	2009-12-31	2009-07-02	Midpoint of WWARN recorded year
WWARN_22927495	WWARN_22927495_mbour_fatick_bambey_2010	Senegal	Mbour, Fatick, Bambey	14.4167	-16.9667	WWARN coordinates		2010-01-01	2010-12-31	2010-07-02	Midpoint of WWARN recorded year
WWARN_22927495	WWARN_22927495_tambacounda_velingara_and_saraya_2010	Senegal	Tambacounda, Velingara, and Saraya	13.7689	-13.6672	WWARN coordinates		2010-01-01	2010-12-31	2010-07-02	Midpoint of WWARN recorded year
WWARN_22927495	WWARN_22927495_tambacounda_velingara_saraya_2011	Senegal	Tambacounda, Velingara, Saraya	13.7689	-13.6672	WWARN coordinates		2011-01-01	2011-12-31	2011-07-02	Midpoint of WWARN recorded year
WWARN_22966778	WWARN_22966778_micheweni_north_a_2010	Tanzania	Micheweni, North A	-6.16592	39.2026	WWARN coordinates		2010-01-01	2010-12-31	2010-07-02	Midpoint of WWARN recorded year
WWARN_23153201	WWARN_23153201_franceville_2009	Gabon	Franceville	-1.63333	13.5833	WWARN coordinates		2009-01-01	2010-12-31	2009-12-31	Midpoint of WWARN recorded year
WWARN_23220229	WWARN_23220229_kampala_wakiso_2007	Uganda	Kampala Wakiso	0.316667	32.5833	WWARN coordinates		2007-01-01	2008-12-31	2008-01-01	Midpoint of WWARN recorded year
WWARN_23272998	WWARN_23272998_umkhanyakude_health_district_2012	South Africa	Umkhanyakude Health District	-28.6914	31.9027	WWARN coordinates		2012-01-01	2012-12-31	2012-07-01	Midpoint of WWARN recorded year
WWARN_23382159	WWARN_23382159_linga_linga_2009	Mozambique	Linga Linga	-23.717	35.4042	WWARN coordinates		2009-01-01	2009-12-31	2009-07-02	Midpoint of WWARN recorded year
WWARN_23382159	WWARN_23382159_linga_linga_furvela_2010	Mozambique	Linga Linga, Furvela	-23.717	35.4042	WWARN coordinates		2010-01-01	2010-12-31	2010-07-02	Midpoint of WWARN recorded year
WWARN_23506218	WWARN_23506218_fukayosi_2008	Tanzania	Fukayosi	-6.4	38.6667	WWARN coordinates		2008-01-01	2008-12-31	2008-07-01	Midpoint of WWARN recorded year
WWARN_23506218	WWARN_23506218_fukayosi_2010	Tanzania	Fukayosi	-6.4	38.6667	WWARN coordinates		2010-01-01	2010-12-31	2010-07-02	Midpoint of WWARN recorded year
WWARN_23506218	WWARN_23506218_fukayosi_2011	Tanzania	Fukayosi	-6.4	38.6667	WWARN coordinates		2011-01-01	2011-12-31	2011-07-02	Midpoint of WWARN recorded year
WWARN_23510231	WWARN_23510231_micheweni_north_a_2010	Tanzania	Micheweni, North A	-6.16592	39.2026	WWARN coordinates		2010-01-01	2010-12-31	2010-07-02	Midpoint of WWARN recorded year
WWARN_23510258	WWARN_23510258_dakar_2010	Senegal	Dakar	14.7645	-17.366	WWARN coordinates		2010-01-01	2011-12-31	2010-12-31	Midpoint of WWARN recorded year
WWARN_23537170	WWARN_23537170_miyobo_2005	Equatorial Guinea	Miyobo	1.74579	10.1739	WWARN coordinates		2005-01-01	2005-12-31	2005-07-02	Midpoint of WWARN recorded year
WWARN_23537170	WWARN_23537170_ngonamanga_2005	Equatorial Guinea	Ngonamanga	2.04405	9.78368	WWARN coordinates		2005-01-01	2005-12-31	2005-07-02	Midpoint of WWARN recorded year
WWARN_23617576	WWARN_23617576_mbour_bambey_fatick_2008	Senegal	Mbour, Bambey, Fatick	14.4167	-16.9667	WWARN coordinates		2008-01-01	2008-12-31	2008-07-01	Midpoint of WWARN recorded year
WWARN_23617576	WWARN_23617576_mbour_bambey_fatick_2009	Senegal	Mbour, Bambey, Fatick	14.4167	-16.9667	WWARN coordinates		2009-01-01	2009-12-31	2009-07-02	Midpoint of WWARN recorded year
WWARN_23617576	WWARN_23617576_mbour_bambey_fatick_2010	Senegal	Mbour, Bambey, Fatick	14.4167	-16.9667	WWARN coordinates		2010-01-01	2010-12-31	2010-07-02	Midpoint of WWARN recorded year
WWARN_23634705	WWARN_23634705_littoral_oueme_2011	Benin	Littoral, Ouémé	6.35306	2.44417	WWARN coordinates		2011-01-01	2011-12-31	2011-07-02	Midpoint of WWARN recorded year
WWARN_23675533	WWARN_23675533_kisumu_kisii_kericho_2008	Kenya	Kisumu, Kisii, Kericho	-0.0917016	34.768	WWARN coordinates		2008-01-01	2008-12-31	2008-07-01	Midpoint of WWARN recorded year
WWARN_23675533	WWARN_23675533_kisumu_kisii_kericho_2009	Kenya	Kisumu, Kisii, Kericho	-0.0917016	34.768	WWARN coordinates		2009-01-01	2009-12-31	2009-07-02	Midpoint of WWARN recorded year
WWARN_23675533	WWARN_23675533_kisumu_kisii_kericho_2010	Kenya	Kisumu, Kisii, Kericho	-0.0917016	34.768	WWARN coordinates		2010-01-01	2010-12-31	2010-07-02	Midpoint of WWARN recorded year
WWARN_23675533	WWARN_23675533_kisumu_kisii_kericho_2011	Kenya	Kisumu, Kisii, Kericho	-0.0917016	34.768	WWARN coordinates		2011-01-01	2011-12-31	2011-07-02	Midpoint of WWARN recorded year
WWARN_23870667	WWARN_23870667_kassala_city_2012	Sudan	Kassala City	15.45	36.4	WWARN coordinates		2012-01-01	2012-12-31	2012-07-01	Midpoint of WWARN recorded year
WWARN_23893800	WWARN_23893800_fana_2005	Mali	Fana	12.7872	-6.94731	WWARN coordinates		2005-01-01	2006-12-31	2005-12-31	Midpoint of WWARN recorded year
WWARN_24028570	WWARN_24028570_burkina_faso_2012	Burkina Faso	Burkina Faso	12.35	-1.51667	WWARN coordinates		2012-01-01	2012-12-31	2012-07-01	Midpoint of WWARN recorded year
WWARN_24028570	WWARN_24028570_ghana_2012	Ghana	Ghana	5.55	-0.2	WWARN coordinates		2012-01-01	2012-12-31	2012-07-01	Midpoint of WWARN recorded year
WWARN_24028570	WWARN_24028570_kenya_2012	Kenya	Kenya	-1.29207	36.8219	WWARN coordinates		2012-01-01	2012-12-31	2012-07-01	Midpoint of WWARN recorded year
WWARN_24028570	WWARN_24028570_nigeria_2012	Nigeria	Nigeria	9.06667	7.48333	WWARN coordinates		2012-01-01	2012-12-31	2012-07-01	Midpoint of WWARN recorded year
WWARN_24028570	WWARN_24028570_south_sudan_2012	South Sudan	South Sudan	4.84099	31.579	WWARN coordinates		2012-01-01	2012-12-31	2012-07-01	Midpoint of WWARN recorded year
WWARN_24060234	WWARN_24060234_democratic_republic_of_the_congo_2010	Democratic Republic of the Congo	Democratic Republic of the Congo	-4.33167	15.3139	WWARN coordinates		2010-01-01	2010-12-31	2010-07-02	Midpoint of WWARN recorded year
WWARN_24092656	WWARN_24092656_yaounde_douala_ebolowa_kyeossi_bertoua_2010	Cameroon	Yaoundé, Douala, Ebolowa, Kyeossi, Bertoua	3.86667	11.5167	WWARN coordinates		2010-01-01	2010-12-31	2010-07-02	Midpoint of WWARN recorded year
WWARN_24100489	WWARN_24100489_allada_sekou_2007	Benin	Allada, Sekou	6.66446	2.15976	WWARN coordinates		2007-01-01	2007-12-31	2007-07-02	Midpoint of WWARN recorded year
WWARN_24172030	WWARN_24172030_bekwai_begoro_hohoe_sunyani_tarkwa_navrongo_wa_yendi_cape_coast_2003	Ghana	Bekwai, Begoro,Hohoe, Sunyani, Tarkwa, Navrongo, Wa, Yendi, Cape-Coast	6.45	-1.58333	WWARN coordinates		2003-01-01	2004-12-31	2004-01-01	Midpoint of WWARN recorded year
WWARN_24172030	WWARN_24172030_bekwai_begoro_hohoe_sunyani_tarkwa_navrongo_wa_yendi_cape_coast_2005	Ghana	Bekwai, Begoro,Hohoe, Sunyani, Tarkwa, Navrongo, Wa, Yendi, Cape-Coast	6.45	-1.58333	WWARN coordinates		2005-01-01	2006-12-31	2005-12-31	Midpoint of WWARN recorded year
WWARN_24172030	WWARN_24172030_bekwai_begoro_hohoe_sunyani_tarkwa_navrongo_wa_yendi_cape_coast_2007	Ghana	Bekwai, Begoro,Hohoe, Sunyani, Tarkwa, Navrongo, Wa, Yendi, Cape-Coast	6.45	-1.58333	WWARN coordinates		2007-01-01	2008-12-31	2008-01-01	Midpoint of WWARN recorded year
WWARN_24172030	WWARN_24172030_bekwai_begoro_hohoe_sunyani_tarkwa_navrongo_wa_yendi_cape_coast_2010	Ghana	Bekwai, Begoro,Hohoe, Sunyani, Tarkwa, Navrongo, Wa, Yendi, Cape-Coast	6.45	-1.58333	WWARN coordinates		2010-01-01	2010-12-31	2010-07-02	Midpoint of WWARN recorded year
WWARN_24225351	WWARN_24225351_parakou_2012	Benin	Parakou	9.35	2.61667	WWARN coordinates		2012-01-01	2012-12-31	2012-07-01	Midpoint of WWARN recorded year
WWARN_24225406	WWARN_24225406_coastal_region_kibiti_rufiji_2010	Tanzania	Coastal Region (Kibiti-Rufiji)	-7.7253	38.9356	WWARN coordinates		2010-01-01	2011-12-31	2010-12-31	Midpoint of WWARN recorded year
WWARN_24225406	WWARN_24225406_kagera_muleba_district_2010	Tanzania	Kagera (Muleba district)	-1.84916	31.6606	WWARN coordinates		2010-01-01	2011-12-31	2010-12-31	Midpoint of WWARN recorded year
WWARN_24225406	WWARN_24225406_mbeya_kyela_and_rungwe_districts_2010	Tanzania	Mbeya (Kyela and Rungwe districts)	-8.9	33.45	WWARN coordinates		2010-01-01	2011-12-31	2010-12-31	Midpoint of WWARN recorded year
WWARN_24225406	WWARN_24225406_mtwara_tandahimba_and_mtwara_urban_2010	Tanzania	Mtwara (Tandahimba and Mtwara-Urban)	-10.7528	39.6227	WWARN coordinates		2010-01-01	2011-12-31	2010-12-31	Midpoint of WWARN recorded year
WWARN_24225406	WWARN_24225406_mwanza_misungwi_district_2010	Tanzania	Mwanza (Misungwi district)	-2.51667	32.9	WWARN coordinates		2010-01-01	2011-12-31	2010-12-31	Midpoint of WWARN recorded year
WWARN_24225406	WWARN_24225406_tanga_bondo_village_2010	Tanzania	Tanga (Bondo village)	-5.38333	38.5833	WWARN coordinates		2010-01-01	2011-12-31	2010-12-31	Midpoint of WWARN recorded year
WWARN_24314037	WWARN_24314037_thies_2008	Senegal	Thiès	14.7667	-16.9	WWARN coordinates		2008-01-01	2011-12-31	2009-12-31	Midpoint of WWARN recorded year
WWARN_24354640	WWARN_24354640_macha_2006	Zambia	Macha	-16.4235	26.783	WWARN coordinates		2006-01-01	2006-12-31	2006-07-02	Midpoint of WWARN recorded year
WWARN_24359280	WWARN_24359280_kinshasa_2010	Democratic Republic of the Congo	Kinshasa	-4.33167	15.3139	WWARN coordinates		2010-01-01	2010-12-31	2010-07-02	Midpoint of WWARN recorded year
WWARN_24446524	WWARN_24446524_tororo_2010	Uganda	Tororo	0.692778	34.1811	WWARN coordinates		2010-01-01	2011-12-31	2010-12-31	Midpoint of WWARN recorded year
WWARN_24581308	WWARN_24581308_angola_2012	Angola	Angola	-8.83833	13.2344	WWARN coordinates		2012-01-01	2013-12-31	2012-12-31	Midpoint of WWARN recorded year
WWARN_24610872	WWARN_24610872_tororo_2007	Uganda	Tororo	0.692778	34.1811	WWARN coordinates		2007-01-01	2008-12-31	2008-01-01	Midpoint of WWARN recorded year
WWARN_24629020	WWARN_24629020_tororo_2007	Uganda	Tororo	0.692778	34.1811	WWARN coordinates		2007-01-01	2012-12-31	2010-01-01	Midpoint of WWARN recorded year
WWARN_24657918	WWARN_24657918_guinea_bissau_2001	Guinea-Bissau	Guinea-Bissau	11.8667	-15.6	WWARN coordinates		2001-01-01	2004-12-31	2003-01-01	Midpoint of WWARN recorded year
WWARN_24657918	WWARN_24657918_liberia_1978	Liberia	Liberia	6.31333	-10.8014	WWARN coordinates		1978-01-01	1981-12-31	1980-01-01	Midpoint of WWARN recorded year
WWARN_24657918	WWARN_24657918_tanzania_2008	Tanzania	Tanzania	-6.8	39.2833	WWARN coordinates		2008-01-01	2008-12-31	2008-07-01	Midpoint of WWARN recorded year
WWARN_24674605	WWARN_24674605_shalla_district_2012	Ethiopia	Shalla district	7.29283	38.3629	WWARN coordinates		2012-01-01	2012-12-31	2012-07-01	Midpoint of WWARN recorded year
WWARN_24723474	WWARN_24723474_blantyre_lilongwe_mwanza_chiradzulu_phalombe_nkhotakota_rumphi_karonga_2009	Malawi	Blantyre, Lilongwe,Mwanza, Chiradzulu, Phalombe, Nkhotakota, Rumphi, Karonga	-15.7861	35.0058	WWARN coordinates		2009-01-01	2009-12-31	2009-07-02	Midpoint of WWARN recorded year
WWARN_24727053	WWARN_24727053_accra_2010	Ghana	Accra	5.55	-0.2	WWARN coordinates		2010-01-01	2011-12-31	2010-12-31	Midpoint of WWARN recorded year
WWARN_24727053	WWARN_24727053_ashanti_2010	Ghana	Ashanti	6.74704	-1.52086	WWARN coordinates		2010-01-01	2011-12-31	2010-12-31	Midpoint of WWARN recorded year
WWARN_24727053	WWARN_24727053_brong_ahafo_2010	Ghana	Brong-Ahafo	7.95592	-1.67607	WWARN coordinates		2010-01-01	2011-12-31	2010-12-31	Midpoint of WWARN recorded year
WWARN_24727053	WWARN_24727053_central_ghana_2010	Ghana	Central Ghana	5.56078	-1.05861	WWARN coordinates		2010-01-01	2011-12-31	2010-12-31	Midpoint of WWARN recorded year
WWARN_24727053	WWARN_24727053_volta_2010	Ghana	Volta	6.57814	0.450237	WWARN coordinates		2010-01-01	2011-12-31	2010-12-31	Midpoint of WWARN recorded year
WWARN_24727053	WWARN_24727053_western_ghana_2010	Ghana	Western Ghana	5.3902	-2.14502	WWARN coordinates		2010-01-01	2011-12-31	2010-12-31	Midpoint of WWARN recorded year
WWARN_24732459	WWARN_24732459_multiple_2007	Democratic Republic of the Congo	Multiple	-4.33167	15.3139	WWARN coordinates		2007-01-01	2007-12-31	2007-07-02	Midpoint of WWARN recorded year
WWARN_24733476	WWARN_24733476_satiri_balla_kadomba_2009	Burkina Faso	Satiri, Balla, Kadomba	11.4347	-4.03778	WWARN coordinates		2009-01-01	2009-12-31	2009-07-02	Midpoint of WWARN recorded year
WWARN_24752268	WWARN_24752268_kisumu_kisii_kericho_2010	Kenya	Kisumu, Kisii, Kericho	-0.0917016	34.768	WWARN coordinates		2010-01-01	2011-12-31	2010-12-31	Midpoint of WWARN recorded year
WWARN_24799371	WWARN_24799371_tororo_2003	Uganda	Tororo	0.692778	34.1811	WWARN coordinates		2003-01-01	2004-12-31	2004-01-01	Midpoint of WWARN recorded year
WWARN_24799371	WWARN_24799371_tororo_2005	Uganda	Tororo	0.692778	34.1811	WWARN coordinates		2005-01-01	2005-12-31	2005-07-02	Midpoint of WWARN recorded year
WWARN_24799371	WWARN_24799371_tororo_2007	Uganda	Tororo	0.692778	34.1811	WWARN coordinates		2007-01-01	2007-12-31	2007-07-02	Midpoint of WWARN recorded year
WWARN_24799371	WWARN_24799371_tororo_2008	Uganda	Tororo	0.692778	34.1811	WWARN coordinates		2008-01-01	2008-12-31	2008-07-01	Midpoint of WWARN recorded year
WWARN_24799371	WWARN_24799371_tororo_2009	Uganda	Tororo	0.692778	34.1811	WWARN coordinates		2009-01-01	2009-12-31	2009-07-02	Midpoint of WWARN recorded year
WWARN_24799371	WWARN_24799371_tororo_2010	Uganda	Tororo	0.692778	34.1811	WWARN coordinates		2010-01-01	2010-12-31	2010-07-02	Midpoint of WWARN recorded year
WWARN_24799371	WWARN_24799371_tororo_2011	Uganda	Tororo	0.692778	34.1811	WWARN coordinates		2011-01-01	2011-12-31	2011-07-02	Midpoint of WWARN recorded year
WWARN_24799371	WWARN_24799371_tororo_2012	Uganda	Tororo	0.692778	34.1811	WWARN coordinates		2012-01-01	2012-12-31	2012-07-01	Midpoint of WWARN recorded year
WWARN_24964730	WWARN_24964730_omo_nada_bala_wajo_arba_minch_harar_2009	Ethiopia	Omo Nada, Bala Wajo, Arba Minch, Harar	9.31256	42.1227	WWARN coordinates		2009-01-01	2011-12-31	2010-07-02	Midpoint of WWARN recorded year
WWARN_24994911	WWARN_24994911_mbita_2011	Kenya	Mbita	-0.436792	34.206	WWARN coordinates		2011-01-01	2011-12-31	2011-07-02	Midpoint of WWARN recorded year
WWARN_25007802	WWARN_25007802_coastal_kibiti_2010	Tanzania	Coastal, Kibiti	-7.72411	38.9359	WWARN coordinates		2010-01-01	2011-12-31	2010-12-31	Midpoint of WWARN recorded year
WWARN_25007802	WWARN_25007802_kagera_2010	Tanzania	Kagera	-1.84916	31.6606	WWARN coordinates		2010-01-01	2011-12-31	2010-12-31	Midpoint of WWARN recorded year
WWARN_25007802	WWARN_25007802_mbeya_2010	Tanzania	Mbeya	-8.9	33.45	WWARN coordinates		2010-01-01	2011-12-31	2010-12-31	Midpoint of WWARN recorded year
WWARN_25007802	WWARN_25007802_mtwara_2010	Tanzania	Mtwara	-10.7528	39.6227	WWARN coordinates		2010-01-01	2011-12-31	2010-12-31	Midpoint of WWARN recorded year
WWARN_25007802	WWARN_25007802_mwanza_2010	Tanzania	Mwanza	-2.5	32.9	WWARN coordinates		2010-01-01	2011-12-31	2010-12-31	Midpoint of WWARN recorded year
WWARN_25007802	WWARN_25007802_tanga_2010	Tanzania	Tanga	-5.38333	38.5833	WWARN coordinates		2010-01-01	2011-12-31	2010-12-31	Midpoint of WWARN recorded year
WWARN_25075834	WWARN_25075834_Ilorin_2011	Nigeria	Ilorin	8.47415	4.501	WWARN coordinates		2011-01-01	2011-12-31	2011-07-02	Midpoint of WWARN recorded year
WWARN_25075834	WWARN_25075834_Ilorin_2012	Nigeria	Ilorin	8.47415	4.501	WWARN coordinates		2012-01-01	2012-12-31	2012-07-01	Midpoint of WWARN recorded year
WWARN_25075834	WWARN_25075834_Kinshasa_2013	Democratic Republic of the Congo	Kinshasa	-4.32245	15.307	WWARN coordinates		2013-01-01	2013-12-31	2013-07-02	Midpoint of WWARN recorded year
WWARN_25075834	WWARN_25075834_Pingilikani_2011	Kenya	Pingilikani	-3.78344	39.7802	WWARN coordinates		2011-01-01	2011-12-31	2011-07-02	Midpoint of WWARN recorded year
WWARN_25098280	WWARN_25098280_maputo_2003	Mozambique	Maputo	-25.9667	32.5833	WWARN coordinates		2003-01-01	2005-12-31	2004-07-02	Midpoint of WWARN recorded year
WWARN_25098280	WWARN_25098280_maputo_2010	Mozambique	Maputo	-25.9667	32.5833	WWARN coordinates		2010-01-01	2012-12-31	2011-07-03	Midpoint of WWARN recorded year
WWARN_25144768	WWARN_25144768_Apac_2012	Uganda	Apac	1.98435	32.5339	WWARN coordinates		2012-01-01	2012-12-31	2012-07-01	Midpoint of WWARN recorded year
WWARN_25183026	WWARN_25183026_karamoja_2007	Uganda	Karamoja	2.83087	34.1532	WWARN coordinates		2007-01-01	2007-12-31	2007-07-02	Midpoint of WWARN recorded year
WWARN_25183026	WWARN_25183026_makindye_2007	Uganda	Makindye	0.278169	32.5853	WWARN coordinates		2007-01-01	2007-12-31	2007-07-02	Midpoint of WWARN recorded year
WWARN_25199781	WWARN_25199781_dakar_2009	Senegal	Dakar	14.7645	-17.366	WWARN coordinates		2009-01-01	2010-12-31	2009-12-31	Midpoint of WWARN recorded year
WWARN_25348538	WWARN_25348538_accra_2013	Ghana	Accra	5.55	-0.2	WWARN coordinates		2013-01-01	2013-12-31	2013-07-02	Midpoint of WWARN recorded year
WWARN_25367300	WWARN_25367300_Cape_Coast_2007	Ghana	Cape Coast	5.11895	-1.26093	WWARN coordinates		2007-01-01	2007-12-31	2007-07-02	Midpoint of WWARN recorded year
WWARN_25367300	WWARN_25367300_Faladje_2007	Mali	Faladje	13.1334	-8.3449	WWARN coordinates		2007-01-01	2007-12-31	2007-07-02	Midpoint of WWARN recorded year
WWARN_25367300	WWARN_25367300_Kinshasa_2007	Democratic Republic of the Congo	Kinshasa	-4.3162	15.2882	WWARN coordinates		2007-01-01	2007-12-31	2007-07-02	Midpoint of WWARN recorded year
WWARN_25367300	WWARN_25367300_Koumassi_2007	Côte d'Ivoire	Koumassi	5.29822	-3.94944	WWARN coordinates		2007-01-01	2007-12-31	2007-07-02	Midpoint of WWARN recorded year
WWARN_25367300	WWARN_25367300_Libreville_2007	Gabon	Libreville	0.39346	9.45738	WWARN coordinates		2007-01-01	2007-12-31	2007-07-02	Midpoint of WWARN recorded year
WWARN_25367300	WWARN_25367300_Tanga_2007	Tanzania	Tanga	-5.08661	39.0973	WWARN coordinates		2007-01-01	2007-12-31	2007-07-02	Midpoint of WWARN recorded year
WWARN_25395861	WWARN_25395861_kisumu_2008	Kenya	Kisumu	-0.091702	34.768	WWARN coordinates		2008-01-01	2008-12-31	2008-07-01	Midpoint of WWARN recorded year
WWARN_25403659	WWARN_25403659_burkina_faso_2005	Burkina Faso	Burkina Faso	12.35	-1.51667	WWARN coordinates		2005-01-01	2005-12-31	2005-07-02	Midpoint of WWARN recorded year
WWARN_25421474	WWARN_25421474_bissau_2003	Guinea-Bissau	Bissau	11.8817	-15.6178	WWARN coordinates		2003-01-01	2003-12-31	2003-07-02	Midpoint of WWARN recorded year
WWARN_25421474	WWARN_25421474_bissau_2004	Guinea-Bissau	Bissau	11.8817	-15.6178	WWARN coordinates		2004-01-01	2004-12-31	2004-07-01	Midpoint of WWARN recorded year
WWARN_25421474	WWARN_25421474_bissau_2005	Guinea-Bissau	Bissau	11.8817	-15.6178	WWARN coordinates		2005-01-01	2005-12-31	2005-07-02	Midpoint of WWARN recorded year
WWARN_25421474	WWARN_25421474_bissau_2006	Guinea-Bissau	Bissau	11.8817	-15.6178	WWARN coordinates		2006-01-01	2006-12-31	2006-07-02	Midpoint of WWARN recorded year
WWARN_25421474	WWARN_25421474_bissau_2007	Guinea-Bissau	Bissau	11.8817	-15.6178	WWARN coordinates		2007-01-01	2007-12-31	2007-07-02	Midpoint of WWARN recorded year
WWARN_25421474	WWARN_25421474_bissau_2008	Guinea-Bissau	Bissau	11.8817	-15.6178	WWARN coordinates		2008-01-01	2008-12-31	2008-07-01	Midpoint of WWARN recorded year
WWARN_25421474	WWARN_25421474_bissau_2010	Guinea-Bissau	Bissau	11.8817	-15.6178	WWARN coordinates		2010-01-01	2010-12-31	2010-07-02	Midpoint of WWARN recorded year
WWARN_25421474	WWARN_25421474_bissau_2011	Guinea-Bissau	Bissau	11.8817	-15.6178	WWARN coordinates		2011-01-01	2011-12-31	2011-07-02	Midpoint of WWARN recorded year
WWARN_25421474	WWARN_25421474_bissau_2012	Guinea-Bissau	Bissau	11.8817	-15.6178	WWARN coordinates		2012-01-01	2012-12-31	2012-07-01	Midpoint of WWARN recorded year
WWARN_25425434	WWARN_25425434_burkina_faso_2006	Burkina Faso	Burkina Faso	12.35	-1.51667	WWARN coordinates		2006-01-01	2007-12-31	2006-12-31	Midpoint of WWARN recorded year
WWARN_25425434	WWARN_25425434_ghana_2004	Ghana	Ghana	5.55	-0.2	WWARN coordinates		2004-01-01	2006-12-31	2005-07-02	Midpoint of WWARN recorded year
WWARN_25425434	WWARN_25425434_ghana_2006	Ghana	Ghana	5.55	-0.2	WWARN coordinates		2006-01-01	2007-12-31	2006-12-31	Midpoint of WWARN recorded year
WWARN_25425434	WWARN_25425434_kampala_jinja_2004	Uganda	Kampala, Jinja	0.313611	32.5811	WWARN coordinates		2004-01-01	2006-12-31	2005-07-02	Midpoint of WWARN recorded year
WWARN_25425434	WWARN_25425434_kenya_2004	Kenya	Kenya	-1.29207	36.8219	WWARN coordinates		2004-01-01	2006-12-31	2005-07-02	Midpoint of WWARN recorded year
WWARN_25425434	WWARN_25425434_kenya_2006	Kenya	Kenya	-1.29207	36.8219	WWARN coordinates		2006-01-01	2007-12-31	2006-12-31	Midpoint of WWARN recorded year
WWARN_25425434	WWARN_25425434_mali_2004	Mali	Mali	12.65	-8	WWARN coordinates		2004-01-01	2006-12-31	2005-07-02	Midpoint of WWARN recorded year
WWARN_25425434	WWARN_25425434_mali_2006	Mali	Mali	12.65	-8	WWARN coordinates		2006-01-01	2007-12-31	2006-12-31	Midpoint of WWARN recorded year
WWARN_25425434	WWARN_25425434_senegal_2006	Senegal	Senegal	14.7645	-17.366	WWARN coordinates		2006-01-01	2007-12-31	2006-12-31	Midpoint of WWARN recorded year
WWARN_25425434	WWARN_25425434_zambia_2004	Zambia	Zambia	-15.4167	28.2833	WWARN coordinates		2004-01-01	2006-12-31	2005-07-02	Midpoint of WWARN recorded year
WWARN_25425434	WWARN_25425434_zambia_2006	Zambia	Zambia	-15.4167	28.2833	WWARN coordinates		2006-01-01	2007-12-31	2006-12-31	Midpoint of WWARN recorded year
WWARN_25695257	WWARN_25695257_Kibuogi_2012	Kenya	Kibuogi	-0.528275	34.09	WWARN coordinates		2012-01-01	2012-12-31	2012-07-01	Midpoint of WWARN recorded year
WWARN_25695257	WWARN_25695257_Mfangano_2012	Kenya	Mfangano	-0.482936	34.0169	WWARN coordinates		2012-01-01	2012-12-31	2012-07-01	Midpoint of WWARN recorded year
WWARN_25695257	WWARN_25695257_Ngodhe_2012	Kenya	Ngodhe	-0.358166	34.1906	WWARN coordinates		2012-01-01	2012-12-31	2012-07-01	Midpoint of WWARN recorded year
WWARN_25695257	WWARN_25695257_Takawiri_2012	Kenya	Takawiri	-0.479012	34.0903	WWARN coordinates		2012-01-01	2012-12-31	2012-07-01	Midpoint of WWARN recorded year
WWARN_25695257	WWARN_25695257_Ungoye_2012	Kenya	Ungoye	-0.609999	34.1018	WWARN coordinates		2012-01-01	2012-12-31	2012-07-01	Midpoint of WWARN recorded year
WWARN_25695257	WWARN_25695257_Ungoye_2013	Kenya	Ungoye	-0.609999	34.1018	WWARN coordinates		2013-01-01	2013-12-31	2013-07-02	Midpoint of WWARN recorded year
WWARN_25706423	WWARN_25706423_abobo_2006	Côte d'Ivoire	Abobo	5.4268	-4.02862	WWARN coordinates		2006-01-01	2007-12-31	2006-12-31	Midpoint of WWARN recorded year
WWARN_25789669	WWARN_25789669_Luanda_2003	Angola	Luanda	-8.88711	13.3539	WWARN coordinates		2003-01-01	2003-12-31	2003-07-02	Midpoint of WWARN recorded year
WWARN_25789669	WWARN_25789669_Luanda_2010	Angola	Luanda	-8.88711	13.3539	WWARN coordinates		2010-01-01	2010-12-31	2010-07-02	Midpoint of WWARN recorded year
WWARN_25889220	WWARN_25889220_asembo_2007	Kenya	Asembo	-0.183333	34.3833	WWARN coordinates		2007-01-01	2007-12-31	2007-07-02	Midpoint of WWARN recorded year
WWARN_25889220	WWARN_25889220_gem_2007	Kenya	Gem	0.08982	34.5382	WWARN coordinates		2007-01-01	2007-12-31	2007-07-02	Midpoint of WWARN recorded year
WWARN_25889220	WWARN_25889220_karemo_2007	Kenya	Karemo	0.043023	34.3186	WWARN coordinates		2007-01-01	2007-12-31	2007-07-02	Midpoint of WWARN recorded year
WWARN_25889865	WWARN_25889865_balombo_2010	Angola	Balombo	-12.3537	14.7762	WWARN coordinates		2010-01-01	2011-12-31	2010-12-31	Midpoint of WWARN recorded year
WWARN_25890383	WWARN_25890383_muheza_2003	Tanzania	Muheza	-5.17594	38.7918	WWARN coordinates		2003-01-01	2003-12-31	2003-07-02	Midpoint of WWARN recorded year
WWARN_25890383	WWARN_25890383_muheza_2004	Tanzania	Muheza	-5.17594	38.7918	WWARN coordinates		2004-01-01	2004-12-31	2004-07-01	Midpoint of WWARN recorded year
WWARN_25890383	WWARN_25890383_muheza_2005	Tanzania	Muheza	-5.17594	38.7918	WWARN coordinates		2005-01-01	2005-12-31	2005-07-02	Midpoint of WWARN recorded year
WWARN_25890383	WWARN_25890383_muheza_2006	Tanzania	Muheza	-5.17594	38.7918	WWARN coordinates		2006-01-01	2006-12-31	2006-07-02	Midpoint of WWARN recorded year
WWARN_25917493	WWARN_25917493_micheweni_north_a_2005	Tanzania	Micheweni, North A	-6.16592	39.2026	WWARN coordinates		2005-01-01	2005-12-31	2005-07-02	Midpoint of WWARN recorded year
WWARN_25917493	WWARN_25917493_micheweni_north_a_2009	Tanzania	Micheweni, North A	-6.16592	39.2026	WWARN coordinates		2009-01-01	2009-12-31	2009-07-02	Midpoint of WWARN recorded year
WWARN_25917493	WWARN_25917493_micheweni_north_a_2011	Tanzania	Micheweni, North A	-6.16592	39.2026	WWARN coordinates		2011-01-01	2011-12-31	2011-07-02	Midpoint of WWARN recorded year
WWARN_25917493	WWARN_25917493_micheweni_north_a_2013	Tanzania	Micheweni, North A	-6.16592	39.2026	WWARN coordinates		2013-01-01	2013-12-31	2013-07-02	Midpoint of WWARN recorded year
WWARN_25918149	WWARN_25918149_bobo_dioulasso_2_2009	Burkina Faso	Bobo-Dioulasso	11.1781	-4.29177	WWARN coordinates		2009-01-01	2010-12-31	2009-12-31	Midpoint of WWARN recorded year
WWARN_25918205	WWARN_25918205_Bougoula_Hameau_2005	Mali	Bougoula-Hameau	10.7833	-6.91667	WWARN coordinates		2005-01-01	2005-12-31	2005-07-02	Midpoint of WWARN recorded year
WWARN_25918205	WWARN_25918205_Bougoula_Hameau_2011	Mali	Bougoula-Hameau	10.7833	-6.91667	WWARN coordinates		2011-01-01	2011-12-31	2011-07-02	Midpoint of WWARN recorded year
WWARN_25918205	WWARN_25918205_Mopti_Bandiagara_2002	Mali	Mopti Bandiagara	14.35	-3.61111	WWARN coordinates		2002-01-01	2002-12-31	2002-07-02	Midpoint of WWARN recorded year
WWARN_25928117	WWARN_25928117_lagos_2007	Nigeria	Lagos	6.51941	3.38457	WWARN coordinates		2007-01-01	2008-12-31	2008-01-01	Midpoint of WWARN recorded year
WWARN_25986047	WWARN_25986047_Jimma_2013	Ethiopia	Jimma	7.67846	36.8466	WWARN coordinates		2013-01-01	2013-12-31	2013-07-02	Midpoint of WWARN recorded year
WWARN_26033725	WWARN_26033725_Kampala_2014	Uganda	Kampala	0.32538	32.587	WWARN coordinates		2014-01-01	2014-12-31	2014-07-02	Midpoint of WWARN recorded year
WWARN_26079933	WWARN_26079933_Jinja_2013	Uganda	Jinja	0.424444	33.2042	WWARN coordinates		2013-01-01	2013-12-31	2013-07-02	Midpoint of WWARN recorded year
WWARN_26152336	WWARN_26152336_mkuzi_2012	Tanzania	Mkuzi	-4.75269	38.3438	WWARN coordinates		2012-01-01	2014-12-31	2013-07-02	Midpoint of WWARN recorded year
WWARN_26152336	WWARN_26152336_mwanza_2012	Tanzania	Mwanza	-2.5	32.9	WWARN coordinates		2012-01-01	2014-12-31	2013-07-02	Midpoint of WWARN recorded year
WWARN_26268852	WWARN_26268852_Ashanti_2012	Ghana	Ashanti	6.74704	-1.52086	WWARN coordinates		2012-01-01	2012-12-31	2012-07-01	Midpoint of WWARN recorded year
WWARN_26268852	WWARN_26268852_Ashanti_2014	Ghana	Ashanti	6.74704	-1.52086	WWARN coordinates		2014-01-01	2014-12-31	2014-07-02	Midpoint of WWARN recorded year
WWARN_26296743	WWARN_26296743_msambweni_2013	Kenya	Msambweni	-4.48017	39.4807	WWARN coordinates		2013-01-01	2013-12-31	2013-07-02	Midpoint of WWARN recorded year
WWARN_26392510	WWARN_26392510_Siaya_and_Bondo_District_Hospitals_2013	Kenya	Siaya and Bondo District Hospitals	0.057996	34.2847	WWARN coordinates		2013-01-01	2013-12-31	2013-07-02	Midpoint of WWARN recorded year
WWARN_26392510	WWARN_26392510_siaya_and_bondo_district_hospitals_2010	Kenya	Siaya and Bondo District Hospitals	0.057996	34.2847	WWARN coordinates		2010-01-01	2013-12-31	2012-01-01	Midpoint of WWARN recorded year
WWARN_26416865	WWARN_26416865_Anjouan_2014	Comoros	Anjouan	-12.2138	44.4371	WWARN coordinates		2014-01-01	2014-12-31	2014-07-02	Midpoint of WWARN recorded year
WWARN_26416865	WWARN_26416865_Grande_Comore_Comores_2014	Comoros	Grande Comore Comores	-11.651	43.0929	WWARN coordinates		2014-01-01	2014-12-31	2014-07-02	Midpoint of WWARN recorded year
WWARN_26416865	WWARN_26416865_Mayotte_2014	Comoros	Mayotte	-12.8275	45.1662	WWARN coordinates		2014-01-01	2014-12-31	2014-07-02	Midpoint of WWARN recorded year
WWARN_26416865	WWARN_26416865_Moheli_2014	Comoros	Moheli	-12.3377	43.7334	WWARN coordinates		2014-01-01	2014-12-31	2014-07-02	Midpoint of WWARN recorded year
WWARN_26503652	WWARN_26503652_Dakar_2014	Senegal	Dakar	14.7645	-17.366	WWARN coordinates		2014-01-01	2014-12-31	2014-07-02	Midpoint of WWARN recorded year
WWARN_26516402	WWARN_26516402_nanoro_2010	Burkina Faso	Nanoro	12.6842	-2.18869	WWARN coordinates		2010-01-01	2012-12-31	2011-07-03	Midpoint of WWARN recorded year
WWARN_26597254	WWARN_26597254_apac_2013	Uganda	Apac	1.98333	32.5333	WWARN coordinates		2013-01-01	2013-12-31	2013-07-02	Midpoint of WWARN recorded year
WWARN_26597254	WWARN_26597254_apac_mubende_kanungu_2013	Uganda	Apac, Mubende, Kanungu	0.552923	31.3798	WWARN coordinates		2013-01-01	2014-12-31	2013-12-31	Midpoint of WWARN recorded year
WWARN_26667053	WWARN_26667053_Mitsamiouli_2007	Comoros	Mitsamiouli	-11.3888	43.2934	WWARN coordinates		2007-01-01	2007-12-31	2007-07-02	Midpoint of WWARN recorded year
WWARN_26667053	WWARN_26667053_Mitsamiouli_2014	Comoros	Mitsamiouli	-11.3888	43.2934	WWARN coordinates		2014-01-01	2014-12-31	2014-07-02	Midpoint of WWARN recorded year
WWARN_26667053	WWARN_26667053_Mitsoudje_2007	Comoros	Mitsoudje	-11.812	43.2799	WWARN coordinates		2007-01-01	2007-12-31	2007-07-02	Midpoint of WWARN recorded year
WWARN_26667053	WWARN_26667053_Mitsoudje_2014	Comoros	Mitsoudje	-11.812	43.2799	WWARN coordinates		2014-01-01	2014-12-31	2014-07-02	Midpoint of WWARN recorded year
WWARN_26667053	WWARN_26667053_Moroni_2007	Comoros	Moroni	-11.7172	43.2473	WWARN coordinates		2007-01-01	2007-12-31	2007-07-02	Midpoint of WWARN recorded year
WWARN_26667053	WWARN_26667053_Moroni_2014	Comoros	Moroni	-11.7172	43.2473	WWARN coordinates		2014-01-01	2014-12-31	2014-07-02	Midpoint of WWARN recorded year
WWARN_26670642	WWARN_26670642_Luanda_2011	Angola	Luanda	-8.83833	13.2344	WWARN coordinates		2011-01-01	2011-12-31	2011-07-02	Midpoint of WWARN recorded year
WWARN_26670642	WWARN_26670642_Luanda_2012	Angola	Luanda	-8.83833	13.2344	WWARN coordinates		2012-01-01	2012-12-31	2012-07-01	Midpoint of WWARN recorded year
WWARN_26670642	WWARN_26670642_Luanda_2013	Angola	Luanda	-8.83833	13.2344	WWARN coordinates		2013-01-01	2013-12-31	2013-07-02	Midpoint of WWARN recorded year
WWARN_26670642	WWARN_26670642_luanda_2011	Angola	Luanda	-8.83833	13.2344	WWARN coordinates		2011-01-01	2011-12-31	2011-07-02	Midpoint of WWARN recorded year
WWARN_26670642	WWARN_26670642_luanda_2012	Angola	Luanda	-8.83833	13.2344	WWARN coordinates		2012-01-01	2012-12-31	2012-07-01	Midpoint of WWARN recorded year
WWARN_26670642	WWARN_26670642_luanda_2013	Angola	Luanda	-8.83833	13.2344	WWARN coordinates		2013-01-01	2013-12-31	2013-07-02	Midpoint of WWARN recorded year
WWARN_26801909	WWARN_26801909_Mbita_2009	Kenya	Mbita	-0.436792	34.206	WWARN coordinates		2009-01-01	2009-12-31	2009-07-02	Midpoint of WWARN recorded year
WWARN_26808627	WWARN_26808627_lagos_2011	Nigeria	Lagos	6.51941	3.38457	WWARN coordinates		2011-01-01	2011-12-31	2011-07-02	Midpoint of WWARN recorded year
WWARN_26875763	WWARN_26875763_Agordat_2013	Eritrea	Agordat	15.5407	37.8778	WWARN coordinates		2013-01-01	2013-12-31	2013-07-02	Midpoint of WWARN recorded year
WWARN_26875763	WWARN_26875763_Barentu_2013	Eritrea	Barentu	15.1075	37.5907	WWARN coordinates		2013-01-01	2013-12-31	2013-07-02	Midpoint of WWARN recorded year
WWARN_26875763	WWARN_26875763_Barentu_2014	Eritrea	Barentu	15.1075	37.5907	WWARN coordinates		2014-01-01	2014-12-31	2014-07-02	Midpoint of WWARN recorded year
WWARN_26875763	WWARN_26875763_Medefera_2014	Eritrea	Medefera	14.8726	38.8101	WWARN coordinates		2014-01-01	2014-12-31	2014-07-02	Midpoint of WWARN recorded year
WWARN_26875763	WWARN_26875763_agordat_barentu_medefera_2013	Eritrea	Agordat, Barentu, Medefera	15.5299	37.9131	WWARN coordinates		2013-01-01	2014-12-31	2013-12-31	Midpoint of WWARN recorded year
WWARN_27001814	WWARN_27001814_Kisii_1998	Kenya	Kisii	-0.678306	34.772	WWARN coordinates		1998-01-01	1998-12-31	1998-07-02	Midpoint of WWARN recorded year
WWARN_27001814	WWARN_27001814_Pointe_Noire_2006	Congo	Pointe-Noire	-4.76916	11.8664	WWARN coordinates		2006-01-01	2006-12-31	2006-07-02	Midpoint of WWARN recorded year
WWARN_27001814	WWARN_27001814_Rufiji_2003	Tanzania	Rufiji	-7.98074	38.0813	WWARN coordinates		2003-01-01	2003-12-31	2003-07-02	Midpoint of WWARN recorded year
WWARN_27001814	WWARN_27001814_Winneba_2004	Ghana	Winneba	5.33871	-0.62284	WWARN coordinates		2004-01-01	2004-12-31	2004-07-01	Midpoint of WWARN recorded year
WWARN_27026134	WWARN_27026134_central_region_2013	Ghana	Central region	5.5662	-1.27314	WWARN coordinates		2013-01-01	2013-12-31	2013-07-02	Midpoint of WWARN recorded year
WWARN_27031231	WWARN_27031231_nanoro_2010	Burkina Faso	Nanoro	12.6842	-2.18869	WWARN coordinates		2010-01-01	2012-12-31	2011-07-03	Midpoint of WWARN recorded year
WWARN_27031449	WWARN_27031449_maiduguri_2010	Nigeria	Maiduguri	11.8226	13.1532	WWARN coordinates		2010-01-01	2010-12-31	2010-07-02	Midpoint of WWARN recorded year
WWARN_27054064	WWARN_27054064_Bioko_Island_2014	Equatorial Guinea	Bioko Island	3.61983	8.74812	WWARN coordinates		2014-01-01	2014-12-31	2014-07-02	Midpoint of WWARN recorded year
WWARN_27160572	WWARN_27160572_abuja_2012	Nigeria	Abuja	9.05465	7.25427	WWARN coordinates		2012-01-01	2015-12-31	2013-12-31	Midpoint of WWARN recorded year
WWARN_27160572	WWARN_27160572_accra_2012	Ghana	Accra	5.55	-0.2	WWARN coordinates		2012-01-01	2015-12-31	2013-12-31	Midpoint of WWARN recorded year
WWARN_27160572	WWARN_27160572_adis_ababa_2012	Ethiopia	Adis Ababa	8.96349	38.6381	WWARN coordinates		2012-01-01	2015-12-31	2013-12-31	Midpoint of WWARN recorded year
WWARN_27160572	WWARN_27160572_bamako_2012	Mali	Bamako	12.6129	-8.1356	WWARN coordinates		2012-01-01	2015-12-31	2013-12-31	Midpoint of WWARN recorded year
WWARN_27160572	WWARN_27160572_bangui_2012	Central African Republic	Bangui	4.36667	18.5833	WWARN coordinates		2012-01-01	2015-12-31	2013-12-31	Midpoint of WWARN recorded year
WWARN_27160572	WWARN_27160572_conakry_2012	Guinea	Conakry	9.60222	-13.7916	WWARN coordinates		2012-01-01	2015-12-31	2013-12-31	Midpoint of WWARN recorded year
WWARN_27160572	WWARN_27160572_d_djamena_2012	Chad	D'Djamena	12.1292	15.0282	WWARN coordinates		2012-01-01	2015-12-31	2013-12-31	Midpoint of WWARN recorded year
WWARN_27160572	WWARN_27160572_dodoma_2012	Tanzania	Dodoma	-6.16849	35.7239	WWARN coordinates		2012-01-01	2015-12-31	2013-12-31	Midpoint of WWARN recorded year
WWARN_27160572	WWARN_27160572_freetown_2012	Sierra Leone	Freetown	8.45456	-13.2937	WWARN coordinates		2012-01-01	2015-12-31	2013-12-31	Midpoint of WWARN recorded year
WWARN_27160572	WWARN_27160572_harare_2012	Zimbabwe	Harare	-17.8163	30.9168	WWARN coordinates		2012-01-01	2015-12-31	2013-12-31	Midpoint of WWARN recorded year
WWARN_27160572	WWARN_27160572_kampala_2012	Uganda	Kampala	0.313611	32.5811	WWARN coordinates		2012-01-01	2015-12-31	2013-12-31	Midpoint of WWARN recorded year
WWARN_27160572	WWARN_27160572_khartoum_2012	Sudan	Khartoum	15.5018	32.4325	WWARN coordinates		2012-01-01	2015-12-31	2013-12-31	Midpoint of WWARN recorded year
WWARN_27160572	WWARN_27160572_kinshasa_2012	Democratic Republic of the Congo	Kinshasa	-4.33167	15.3139	WWARN coordinates		2012-01-01	2015-12-31	2013-12-31	Midpoint of WWARN recorded year
WWARN_27160572	WWARN_27160572_libreville_2012	Gabon	Libreville	0.411743	9.29454	WWARN coordinates		2012-01-01	2015-12-31	2013-12-31	Midpoint of WWARN recorded year
WWARN_27160572	WWARN_27160572_lome_2012	Togo	Lome	6.18249	1.17665	WWARN coordinates		2012-01-01	2015-12-31	2013-12-31	Midpoint of WWARN recorded year
WWARN_27160572	WWARN_27160572_luanda_2012	Angola	Luanda	-8.83833	13.2344	WWARN coordinates		2012-01-01	2015-12-31	2013-12-31	Midpoint of WWARN recorded year
WWARN_27160572	WWARN_27160572_lusaka_2012	Zambia	Lusaka	-15.4165	28.2037	WWARN coordinates		2012-01-01	2015-12-31	2013-12-31	Midpoint of WWARN recorded year
WWARN_27160572	WWARN_27160572_malabo_2012	Equatorial Guinea	Malabo	3.75353	8.70697	WWARN coordinates		2012-01-01	2015-12-31	2013-12-31	Midpoint of WWARN recorded year
WWARN_27160572	WWARN_27160572_maputo_2012	Mozambique	Maputo	-25.9667	32.5833	WWARN coordinates		2012-01-01	2015-12-31	2013-12-31	Midpoint of WWARN recorded year
WWARN_27160572	WWARN_27160572_monrovia_2012	Liberia	Monrovia	6.29582	-10.8046	WWARN coordinates		2012-01-01	2013-12-31	2012-12-31	Midpoint of WWARN recorded year
WWARN_27160572	WWARN_27160572_nairobi_2012	Kenya	Nairobi	-1.30446	36.7073	WWARN coordinates		2012-01-01	2015-12-31	2013-12-31	Midpoint of WWARN recorded year
WWARN_27160572	WWARN_27160572_porto_novo_2012	Benin	Porto-Novo	6.49686	2.62885	WWARN coordinates		2012-01-01	2015-12-31	2013-12-31	Midpoint of WWARN recorded year
WWARN_27160572	WWARN_27160572_quagadougou_2012	Burkina Faso	Quagadougou	12.3587	-1.60688	WWARN coordinates		2012-01-01	2015-12-31	2013-12-31	Midpoint of WWARN recorded year
WWARN_27160572	WWARN_27160572_tripoli_2012	Libya	Tripoli	32.8872	13.1913	WWARN coordinates		2012-01-01	2015-12-31	2013-12-31	Midpoint of WWARN recorded year
WWARN_27160572	WWARN_27160572_yamoussoukro_2012	Cote d'Ivoire	Yamoussoukro	6.81623	-5.35118	WWARN coordinates		2012-01-01	2013-12-31	2012-12-31	Midpoint of WWARN recorded year
WWARN_27160572	WWARN_27160572_yaounde_2012	Cameroon	Yaound√©	3.86667	11.5167	WWARN coordinates		2012-01-01	2015-12-31	2013-12-31	Midpoint of WWARN recorded year
WWARN_27332904	WWARN_27332904_Accra_2013	Ghana	Accra	5.55	-0.2	WWARN coordinates		2013-01-01	2013-12-31	2013-07-02	Midpoint of WWARN recorded year
WWARN_27332904	WWARN_27332904_Accra_2014	Ghana	Accra	5.55	-0.2	WWARN coordinates		2014-01-01	2014-12-31	2014-07-02	Midpoint of WWARN recorded year
WWARN_27332904	WWARN_27332904_Addis_Ababa_2012	Ethiopia	Addis Ababa	8.96349	38.6381	WWARN coordinates		2012-01-01	2012-12-31	2012-07-01	Midpoint of WWARN recorded year
WWARN_27332904	WWARN_27332904_Ahero_2014	Kenya	Ahero	-0.175084	34.9154	WWARN coordinates		2014-01-01	2014-12-31	2014-07-02	Midpoint of WWARN recorded year
WWARN_27332904	WWARN_27332904_Antananarivo_2013	Madagascar	Antananarivo	-18.8873	47.3724	WWARN coordinates		2013-01-01	2013-12-31	2013-07-02	Midpoint of WWARN recorded year
WWARN_27332904	WWARN_27332904_Bamako_2014	Mali	Bamako	12.6129	-8.1356	WWARN coordinates		2014-01-01	2014-12-31	2014-07-02	Midpoint of WWARN recorded year
WWARN_27332904	WWARN_27332904_Banjul_2014	Gambia	Banjul	13.4525	-16.5893	WWARN coordinates		2014-01-01	2014-12-31	2014-07-02	Midpoint of WWARN recorded year
WWARN_27332904	WWARN_27332904_Bissau_2013	Guinea-Bissau	Bissau	11.8817	-15.6178	WWARN coordinates		2013-01-01	2013-12-31	2013-07-02	Midpoint of WWARN recorded year
WWARN_27332904	WWARN_27332904_Brazzaville_2013	Congo	Brazzaville	-4.26667	15.2833	WWARN coordinates		2013-01-01	2013-12-31	2013-07-02	Midpoint of WWARN recorded year
WWARN_27332904	WWARN_27332904_Brazzaville_2014	Congo	Brazzaville	-4.26667	15.2833	WWARN coordinates		2014-01-01	2014-12-31	2014-07-02	Midpoint of WWARN recorded year
WWARN_27332904	WWARN_27332904_Bujumbura_2013	Burundi	Bujumbura	-3.37513	29.2853	WWARN coordinates		2013-01-01	2013-12-31	2013-07-02	Midpoint of WWARN recorded year
WWARN_27332904	WWARN_27332904_Cape_Town_2014	South Africa	Cape Town	-33.9124	18.0956	WWARN coordinates		2014-01-01	2014-12-31	2014-07-02	Midpoint of WWARN recorded year
WWARN_27332904	WWARN_27332904_Conakry_2014	Guinea	Conakry	9.60222	-13.7916	WWARN coordinates		2014-01-01	2014-12-31	2014-07-02	Midpoint of WWARN recorded year
WWARN_27332904	WWARN_27332904_D_Djamena_2014	Chad	D'Djamena	12.1292	15.0282	WWARN coordinates		2014-01-01	2014-12-31	2014-07-02	Midpoint of WWARN recorded year
WWARN_27332904	WWARN_27332904_Dakar_2012	Senegal	Dakar	14.7645	-17.366	WWARN coordinates		2012-01-01	2012-12-31	2012-07-01	Midpoint of WWARN recorded year
WWARN_27332904	WWARN_27332904_Dakar_2013	Senegal	Dakar	14.7645	-17.366	WWARN coordinates		2013-01-01	2013-12-31	2013-07-02	Midpoint of WWARN recorded year
WWARN_27332904	WWARN_27332904_Dakar_2014	Senegal	Dakar	14.7645	-17.366	WWARN coordinates		2014-01-01	2014-12-31	2014-07-02	Midpoint of WWARN recorded year
WWARN_27332904	WWARN_27332904_Dar_es_Salaam_2014	Tanzania	Dar es Salaam	-6.76936	39.1142	WWARN coordinates		2014-01-01	2014-12-31	2014-07-02	Midpoint of WWARN recorded year
WWARN_27332904	WWARN_27332904_Freetown_2013	Sierra Leone	Freetown	8.45456	-13.2937	WWARN coordinates		2013-01-01	2013-12-31	2013-07-02	Midpoint of WWARN recorded year
WWARN_27332904	WWARN_27332904_Freetown_2014	Sierra Leone	Freetown	8.45456	-13.2937	WWARN coordinates		2014-01-01	2014-12-31	2014-07-02	Midpoint of WWARN recorded year
WWARN_27332904	WWARN_27332904_Harare_2014	Zimbabwe	Harare	-17.8163	30.9168	WWARN coordinates		2014-01-01	2014-12-31	2014-07-02	Midpoint of WWARN recorded year
WWARN_27332904	WWARN_27332904_Janale_2013	Somalia	Janale	1.80663	44.6874	WWARN coordinates		2013-01-01	2013-12-31	2013-07-02	Midpoint of WWARN recorded year
WWARN_27332904	WWARN_27332904_Jowhar_2013	Somalia	Jowhar	2.77703	45.4905	WWARN coordinates		2013-01-01	2013-12-31	2013-07-02	Midpoint of WWARN recorded year
WWARN_27332904	WWARN_27332904_Juba_2014	South Sudan	Juba	4.86086	31.5071	WWARN coordinates		2014-01-01	2014-12-31	2014-07-02	Midpoint of WWARN recorded year
WWARN_27332904	WWARN_27332904_Khartoum_2013	Sudan	Khartoum	15.5018	32.4325	WWARN coordinates		2013-01-01	2013-12-31	2013-07-02	Midpoint of WWARN recorded year
WWARN_27332904	WWARN_27332904_Khartoum_2014	Sudan	Khartoum	15.5018	32.4325	WWARN coordinates		2014-01-01	2014-12-31	2014-07-02	Midpoint of WWARN recorded year
WWARN_27332904	WWARN_27332904_Kigali_2014	Rwanda	Kigali	-1.95463	30.0345	WWARN coordinates		2014-01-01	2014-12-31	2014-07-02	Midpoint of WWARN recorded year
WWARN_27332904	WWARN_27332904_Kinshasa_2014	Democratic Republic of the Congo	Kinshasa	-4.33167	15.3139	WWARN coordinates		2014-01-01	2014-12-31	2014-07-02	Midpoint of WWARN recorded year
WWARN_27332904	WWARN_27332904_Libreville_2014	Gabon	Libreville	0.411743	9.29454	WWARN coordinates		2014-01-01	2014-12-31	2014-07-02	Midpoint of WWARN recorded year
WWARN_27332904	WWARN_27332904_Lilongwe_2014	Malawi	Lilongwe	-13.9632	33.712	WWARN coordinates		2014-01-01	2014-12-31	2014-07-02	Midpoint of WWARN recorded year
WWARN_27332904	WWARN_27332904_Lome_2014	Togo	Lome	6.18249	1.17665	WWARN coordinates		2014-01-01	2014-12-31	2014-07-02	Midpoint of WWARN recorded year
WWARN_27332904	WWARN_27332904_Luanda_2012	Angola	Luanda	-8.83833	13.2344	WWARN coordinates		2012-01-01	2012-12-31	2012-07-01	Midpoint of WWARN recorded year
WWARN_27332904	WWARN_27332904_Luanda_2014	Angola	Luanda	-8.83833	13.2344	WWARN coordinates		2014-01-01	2014-12-31	2014-07-02	Midpoint of WWARN recorded year
WWARN_27332904	WWARN_27332904_Lubango_2011	Angola	Lubango	-14.9105	13.4585	WWARN coordinates		2011-01-01	2011-12-31	2011-07-02	Midpoint of WWARN recorded year
WWARN_27332904	WWARN_27332904_Lusaka_2012	Zambia	Lusaka	-15.4165	28.2037	WWARN coordinates		2012-01-01	2012-12-31	2012-07-01	Midpoint of WWARN recorded year
WWARN_27332904	WWARN_27332904_Lusaka_2014	Zambia	Lusaka	-15.4165	28.2037	WWARN coordinates		2014-01-01	2014-12-31	2014-07-02	Midpoint of WWARN recorded year
WWARN_27332904	WWARN_27332904_Malabo_2013	Equatorial Guinea	Malabo	3.75353	8.70697	WWARN coordinates		2013-01-01	2013-12-31	2013-07-02	Midpoint of WWARN recorded year
WWARN_27332904	WWARN_27332904_Malabo_2014	Equatorial Guinea	Malabo	3.75353	8.70697	WWARN coordinates		2014-01-01	2014-12-31	2014-07-02	Midpoint of WWARN recorded year
WWARN_27332904	WWARN_27332904_Maputo_2014	Mozambique	Maputo	-25.9667	32.5833	WWARN coordinates		2014-01-01	2014-12-31	2014-07-02	Midpoint of WWARN recorded year
WWARN_27332904	WWARN_27332904_Mbarara_2014	Uganda	Mbarara	-0.611435	30.6193	WWARN coordinates		2014-01-01	2014-12-31	2014-07-02	Midpoint of WWARN recorded year
WWARN_27332904	WWARN_27332904_Monrovia_2014	Liberia	Monrovia	6.29582	-10.8046	WWARN coordinates		2014-01-01	2014-12-31	2014-07-02	Midpoint of WWARN recorded year
WWARN_27332904	WWARN_27332904_Moroni_2014	Comoros	Moroni	-11.7172	43.2473	WWARN coordinates		2014-01-01	2014-12-31	2014-07-02	Midpoint of WWARN recorded year
WWARN_27332904	WWARN_27332904_Niamey_2013	Niger	Niamey	13.5214	2.10528	WWARN coordinates		2013-01-01	2013-12-31	2013-07-02	Midpoint of WWARN recorded year
WWARN_27332904	WWARN_27332904_Nouakchott_2013	Mauritania	Nouakchott	18.1481	-16.1996	WWARN coordinates		2013-01-01	2013-12-31	2013-07-02	Midpoint of WWARN recorded year
WWARN_27332904	WWARN_27332904_Ouagadougou_2014	Burkina Faso	Ouagadougou	12.3714	-1.51966	WWARN coordinates		2014-01-01	2014-12-31	2014-07-02	Midpoint of WWARN recorded year
WWARN_27332904	WWARN_27332904_Porto_Novo_2014	Benin	Porto-Novo	6.49686	2.62885	WWARN coordinates		2014-01-01	2014-12-31	2014-07-02	Midpoint of WWARN recorded year
WWARN_27332904	WWARN_27332904_Tambacound_2012	Senegal	Tambacound	13.8642	-14.4722	WWARN coordinates		2012-01-01	2012-12-31	2012-07-01	Midpoint of WWARN recorded year
WWARN_27332904	WWARN_27332904_Yamoussoukro_2014	Côte d'Ivoire	Yamoussoukro	6.81623	-5.35118	WWARN coordinates		2014-01-01	2014-12-31	2014-07-02	Midpoint of WWARN recorded year
WWARN_27332904	WWARN_27332904_Yaounde_2014	Cameroon	Yaounde	3.86667	11.5167	WWARN coordinates		2014-01-01	2014-12-31	2014-07-02	Midpoint of WWARN recorded year
WWARN_27334876	WWARN_27334876_Lome_2013	Togo	Lome	6.1725	1.23136	WWARN coordinates		2013-01-01	2013-12-31	2013-07-02	Midpoint of WWARN recorded year
WWARN_27334876	WWARN_27334876_Niamtougou_2013	Togo	Niamtougou	9.74375	1.11612	WWARN coordinates		2013-01-01	2013-12-31	2013-07-02	Midpoint of WWARN recorded year
WWARN_27334876	WWARN_27334876_Sokode_2013	Togo	Sokode	8.97798	1.1449	WWARN coordinates		2013-01-01	2013-12-31	2013-07-02	Midpoint of WWARN recorded year
WWARN_27387549	WWARN_27387549_dakar_2013	Senegal	Dakar	14.7645	-17.366	WWARN coordinates		2013-01-01	2014-12-31	2013-12-31	Midpoint of WWARN recorded year
WWARN_27401569	WWARN_27401569_tororo_2011	Uganda	Tororo	0.692778	34.1811	WWARN coordinates		2011-01-01	2012-12-31	2012-01-01	Midpoint of WWARN recorded year
WWARN_27443837	WWARN_27443837_Djougou_2014	Benin	Djougou	9.70809	1.66635	WWARN coordinates		2014-01-01	2014-12-31	2014-07-02	Midpoint of WWARN recorded year
WWARN_27527604	WWARN_27527604_mitsoudje_mitasoumiouli_2006	Comoros	Mitsoudje, Mitasoumiouli	-11.9192	43.4584	WWARN coordinates		2006-01-01	2007-12-31	2006-12-31	Midpoint of WWARN recorded year
WWARN_27527604	WWARN_27527604_mitsoudje_mitasoumiouli_2013	Comoros	Mitsoudje, Mitasoumiouli	-11.9192	43.4584	WWARN coordinates		2013-01-01	2014-12-31	2013-12-31	Midpoint of WWARN recorded year
WWARN_27538948	WWARN_27538948_fougamou_2013	Gabon	Fougamou	-1.22002	10.5868	WWARN coordinates		2013-01-01	2014-12-31	2013-12-31	Midpoint of WWARN recorded year
WWARN_27538948	WWARN_27538948_franceville_2013	Gabon	Franceville	-1.63333	13.5833	WWARN coordinates		2013-01-01	2014-12-31	2013-12-31	Midpoint of WWARN recorded year
WWARN_27538948	WWARN_27538948_koula_moutou_2013	Gabon	Koula-Moutou	-1.14383	12.4647	WWARN coordinates		2013-01-01	2014-12-31	2013-12-31	Midpoint of WWARN recorded year
WWARN_27538948	WWARN_27538948_lastourville_2013	Gabon	Lastourville	-0.815042	12.7391	WWARN coordinates		2013-01-01	2014-12-31	2013-12-31	Midpoint of WWARN recorded year
WWARN_27543172	WWARN_27543172_Lira_Gulu_2013	Uganda	Lira Gulu	2.77378	32.2941	WWARN coordinates		2013-01-01	2013-12-31	2013-07-02	Midpoint of WWARN recorded year
WWARN_27549635	WWARN_27549635_Dakar_2014	Senegal	Dakar	14.7645	-17.366	WWARN coordinates		2014-01-01	2014-12-31	2014-07-02	Midpoint of WWARN recorded year
WWARN_27549635	WWARN_27549635_Thies_2011	Senegal	Thies	14.7896	-16.9249	WWARN coordinates		2011-01-01	2011-12-31	2011-07-02	Midpoint of WWARN recorded year
WWARN_27549635	WWARN_27549635_Thies_2012	Senegal	Thies	14.7896	-16.9249	WWARN coordinates		2012-01-01	2012-12-31	2012-07-01	Midpoint of WWARN recorded year
WWARN_27549635	WWARN_27549635_Thies_2013	Senegal	Thies	14.7896	-16.9249	WWARN coordinates		2013-01-01	2013-12-31	2013-07-02	Midpoint of WWARN recorded year
WWARN_27562216	WWARN_27562216_thies_2_2012	Senegal	Thies	14.7896	-16.9249	WWARN coordinates		2012-01-01	2012-12-31	2012-07-01	Midpoint of WWARN recorded year
WWARN_27562216	WWARN_27562216_thies_2_2013	Senegal	Thies	14.7896	-16.9249	WWARN coordinates		2013-01-01	2013-12-31	2013-07-02	Midpoint of WWARN recorded year
WWARN_27565897	WWARN_27565897_bagamoyo_district_2014	Tanzania	Bagamoyo District	-6.43725	38.9067	WWARN coordinates		2014-01-01	2014-12-31	2014-07-02	Midpoint of WWARN recorded year
WWARN_27596849	WWARN_27596849_nimba_county_2008	Liberia	Nimba county	6.74875	-8.7674	WWARN coordinates		2008-01-01	2009-12-31	2008-12-31	Midpoint of WWARN recorded year
WWARN_27646822	WWARN_27646822_djibouti_2013	Djibouti	Djibouti	11.5621	43.1382	WWARN coordinates		2013-01-01	2013-12-31	2013-07-02	Midpoint of WWARN recorded year
WWARN_27647575	WWARN_27647575_mubuga_2015	Rwanda	Mubuga	-2.1346	29.3133	WWARN coordinates		2015-01-01	2015-12-31	2015-07-02	Midpoint of WWARN recorded year
WWARN_27647575	WWARN_27647575_ruhuha_2015	Rwanda	Ruhuha	-2.31204	30.0592	WWARN coordinates		2015-01-01	2015-12-31	2015-07-02	Midpoint of WWARN recorded year
WWARN_27662368	WWARN_27662368_koutiala_2012	Mali	Koutiala	12.382	-5.4625	WWARN coordinates		2012-01-01	2012-12-31	2012-07-01	Midpoint of WWARN recorded year
WWARN_27662368	WWARN_27662368_koutiala_2014	Mali	Koutiala	12.382	-5.4625	WWARN coordinates		2014-01-01	2014-12-31	2014-07-02	Midpoint of WWARN recorded year
WWARN_27795385	WWARN_27795385_Miyobo_2005	Equatorial Guinea	Miyobo	1.74579	10.1739	WWARN coordinates		2005-01-01	2005-12-31	2005-07-02	Midpoint of WWARN recorded year
WWARN_27795385	WWARN_27795385_Miyobo_2013	Equatorial Guinea	Miyobo	1.74579	10.1739	WWARN coordinates		2013-01-01	2013-12-31	2013-07-02	Midpoint of WWARN recorded year
WWARN_27795385	WWARN_27795385_Ngonamanga_2005	Equatorial Guinea	Ngonamanga	2.04405	9.78368	WWARN coordinates		2005-01-01	2005-12-31	2005-07-02	Midpoint of WWARN recorded year
WWARN_27795385	WWARN_27795385_Ngonamanga_2013	Equatorial Guinea	Ngonamanga	2.04405	9.78368	WWARN coordinates		2013-01-01	2013-12-31	2013-07-02	Midpoint of WWARN recorded year
WWARN_27795385	WWARN_27795385_miyobo_2013	Equatorial Guinea	Miyobo	1.74579	10.1739	WWARN coordinates		2013-01-01	2013-12-31	2013-07-02	Midpoint of WWARN recorded year
WWARN_27795385	WWARN_27795385_ngonamanga_2013	Equatorial Guinea	Ngonamanga	2.04405	9.78368	WWARN coordinates		2013-01-01	2013-12-31	2013-07-02	Midpoint of WWARN recorded year
WWARN_27887614	WWARN_27887614_Yaounde_2015	Cameroon	Yaounde	3.86667	11.5167	WWARN coordinates		2015-01-01	2015-12-31	2015-07-02	Midpoint of WWARN recorded year
WWARN_27899115	WWARN_27899115_chikwawa_zomba_2010	Malawi	Chikwawa, Zomba	-16.0191	34.8267	WWARN coordinates		2010-01-01	2012-12-31	2011-07-03	Midpoint of WWARN recorded year
WWARN_27919256	WWARN_27919256_nchelenge_2010	Zambia	Nchelenge	-9.35348	28.7285	WWARN coordinates		2010-01-01	2013-12-31	2012-01-01	Midpoint of WWARN recorded year
WWARN_28004634	WWARN_28004634_Bobo_Dioulasso_2012	Burkina Faso	Bobo-Dioulasso	11.1781	-4.29177	WWARN coordinates		2012-01-01	2012-12-31	2012-07-01	Midpoint of WWARN recorded year
WWARN_28004634	WWARN_28004634_bobo_dioulasso_2_2012	Burkina Faso	Bobo-Dioulasso	11.1781	-4.29177	WWARN coordinates		2012-01-01	2012-12-31	2012-07-01	Midpoint of WWARN recorded year
WWARN_28039354	WWARN_28039354_Kihihi_2012	Uganda	Kihihi	-0.75	29.7	WWARN coordinates		2012-01-01	2012-12-31	2012-07-01	Midpoint of WWARN recorded year
WWARN_28039354	WWARN_28039354_Kihihi_2013	Uganda	Kihihi	-0.75	29.7	WWARN coordinates		2013-01-01	2013-12-31	2013-07-02	Midpoint of WWARN recorded year
WWARN_28039354	WWARN_28039354_Kihihi_2015	Uganda	Kihihi	-0.75	29.7	WWARN coordinates		2015-01-01	2015-12-31	2015-07-02	Midpoint of WWARN recorded year
WWARN_28039354	WWARN_28039354_Nagongera_2012	Uganda	Nagongera	0.77578	34.0147	WWARN coordinates		2012-01-01	2012-12-31	2012-07-01	Midpoint of WWARN recorded year
WWARN_28039354	WWARN_28039354_Nagongera_2013	Uganda	Nagongera	0.77578	34.0147	WWARN coordinates		2013-01-01	2013-12-31	2013-07-02	Midpoint of WWARN recorded year
WWARN_28039354	WWARN_28039354_Nagongera_2015	Uganda	Nagongera	0.77578	34.0147	WWARN coordinates		2015-01-01	2015-12-31	2015-07-02	Midpoint of WWARN recorded year
WWARN_28039354	WWARN_28039354_Walukuba_2012	Uganda	Walukuba	0.442926	33.2315	WWARN coordinates		2012-01-01	2012-12-31	2012-07-01	Midpoint of WWARN recorded year
WWARN_28039354	WWARN_28039354_Walukuba_2013	Uganda	Walukuba	0.442926	33.2315	WWARN coordinates		2013-01-01	2013-12-31	2013-07-02	Midpoint of WWARN recorded year
WWARN_28039354	WWARN_28039354_Walukuba_2015	Uganda	Walukuba	0.442926	33.2315	WWARN coordinates		2015-01-01	2015-12-31	2015-07-02	Midpoint of WWARN recorded year
WWARN_28039354	WWARN_28039354_jinja_2012	Uganda	Jinja	0.424444	33.2042	WWARN coordinates		2012-01-01	2012-12-31	2012-07-01	Midpoint of WWARN recorded year
WWARN_28039354	WWARN_28039354_jinja_2013	Uganda	Jinja	0.424444	33.2042	WWARN coordinates		2013-01-01	2013-12-31	2013-07-02	Midpoint of WWARN recorded year
WWARN_28039354	WWARN_28039354_jinja_2015	Uganda	Jinja	0.424444	33.2042	WWARN coordinates		2015-01-01	2015-12-31	2015-07-02	Midpoint of WWARN recorded year
WWARN_28039354	WWARN_28039354_kanungu_2012	Uganda	Kanungu	-0.819525	29.7426	WWARN coordinates		2012-01-01	2012-12-31	2012-07-01	Midpoint of WWARN recorded year
WWARN_28039354	WWARN_28039354_kanungu_2013	Uganda	Kanungu	-0.819525	29.7426	WWARN coordinates		2013-01-01	2013-12-31	2013-07-02	Midpoint of WWARN recorded year
WWARN_28039354	WWARN_28039354_kanungu_2015	Uganda	Kanungu	-0.819525	29.7426	WWARN coordinates		2015-01-01	2015-12-31	2015-07-02	Midpoint of WWARN recorded year
WWARN_28039354	WWARN_28039354_tororo_2012	Uganda	Tororo	0.692778	34.1811	WWARN coordinates		2012-01-01	2012-12-31	2012-07-01	Midpoint of WWARN recorded year
WWARN_28039354	WWARN_28039354_tororo_2013	Uganda	Tororo	0.692778	34.1811	WWARN coordinates		2013-01-01	2013-12-31	2013-07-02	Midpoint of WWARN recorded year
WWARN_28039354	WWARN_28039354_tororo_2015	Uganda	Tororo	0.692778	34.1811	WWARN coordinates		2015-01-01	2015-12-31	2015-07-02	Midpoint of WWARN recorded year
WWARN_28068997	WWARN_28068997_Gulu_2014	Uganda	Gulu	2.7724	32.2881	WWARN coordinates		2014-01-01	2014-12-31	2014-07-02	Midpoint of WWARN recorded year
WWARN_28068997	WWARN_28068997_gulu_2014	Uganda	Gulu	2.7724	32.2881	WWARN coordinates		2014-01-01	2014-12-31	2014-07-02	Midpoint of WWARN recorded year
WWARN_28086777	WWARN_28086777_bata_2013	Equatorial Guinea	Bata	1.86165	9.77049	WWARN coordinates		2013-01-01	2013-12-31	2013-07-02	Midpoint of WWARN recorded year
WWARN_28148267	WWARN_28148267_bamako_2014	Mali	Bamako	12.6129	-8.1356	WWARN coordinates		2014-01-01	2014-12-31	2014-07-02	Midpoint of WWARN recorded year
WWARN_28288632	WWARN_28288632_bondi_baytonwee_bonah_kinon_1978	Liberia	Bondi, Baytonwee, Bonah, Kinon	7.6866	-8.6135	WWARN coordinates		1978-01-01	1978-12-31	1978-07-02	Midpoint of WWARN recorded year
WWARN_28381273	WWARN_28381273_ayoun_el_atrous_2010	Mauritania	Ayoun el Atrous	16.6587	-9.62316	WWARN coordinates		2010-01-01	2010-12-31	2010-07-02	Midpoint of WWARN recorded year
WWARN_28381273	WWARN_28381273_kobenni_2010	Mauritania	Kobenni	15.8175	-9.41323	WWARN coordinates		2010-01-01	2010-12-31	2010-07-02	Midpoint of WWARN recorded year
WWARN_28381273	WWARN_28381273_tintane_2010	Mauritania	Tintane	16.3915	-10.1636	WWARN coordinates		2010-01-01	2010-12-31	2010-07-02	Midpoint of WWARN recorded year
WWARN_28420403	WWARN_28420403_Brazzaville_2010	Congo	Brazzaville	-4.26667	15.2833	WWARN coordinates		2010-01-01	2010-12-31	2010-07-02	Midpoint of WWARN recorded year
WWARN_28420403	WWARN_28420403_Brazzaville_2015	Congo	Brazzaville	-4.26667	15.2833	WWARN coordinates		2015-01-01	2015-12-31	2015-07-02	Midpoint of WWARN recorded year
WWARN_28420403	WWARN_28420403_brazzaville_2010	Congo	Brazzaville	-4.26667	15.2833	WWARN coordinates		2010-01-01	2010-12-31	2010-07-02	Midpoint of WWARN recorded year
WWARN_28420403	WWARN_28420403_brazzaville_2015	Congo	Brazzaville	-4.26667	15.2833	WWARN coordinates		2015-01-01	2015-12-31	2015-07-02	Midpoint of WWARN recorded year
WWARN_28465550	WWARN_28465550_manhica_2015	Mozambique	Manhica	-25.4033	32.8031	WWARN coordinates		2015-01-01	2015-12-31	2015-07-02	Midpoint of WWARN recorded year
WWARN_28535801	WWARN_28535801_Kisumu_2012	Kenya	Kisumu	-0.091702	34.768	WWARN coordinates		2012-01-01	2012-12-31	2012-07-01	Midpoint of WWARN recorded year
WWARN_28535801	WWARN_28535801_Kumasi_2012	Ghana	Kumasi	6.68712	-1.62197	WWARN coordinates		2012-01-01	2012-12-31	2012-07-01	Midpoint of WWARN recorded year
WWARN_28535801	WWARN_28535801_Lambarene_2012	Gabon	Lambarene	-0.701546	10.2404	WWARN coordinates		2012-01-01	2012-12-31	2012-07-01	Midpoint of WWARN recorded year
WWARN_28546554	WWARN_28546554_bissau_2014	Guinea-Bissau	Bissau	11.8817	-15.6178	WWARN coordinates		2014-01-01	2016-12-31	2015-07-03	Midpoint of WWARN recorded year
WWARN_28615016	WWARN_28615016_pikine_2014	Senegal	Pikine	14.75	-17.4	WWARN coordinates		2014-01-01	2014-12-31	2014-07-02	Midpoint of WWARN recorded year
WWARN_28719312	WWARN_28719312_Abidjan_2006	Côte d'Ivoire	Abidjan	5.35995	-4.00826	WWARN coordinates		2006-01-01	2006-12-31	2006-07-02	Midpoint of WWARN recorded year
WWARN_28719312	WWARN_28719312_Abidjan_2013	Côte d'Ivoire	Abidjan	5.35995	-4.00826	WWARN coordinates		2013-01-01	2013-12-31	2013-07-02	Midpoint of WWARN recorded year
WWARN_28719312	WWARN_28719312_Yaounde_2003	Cameroon	Yaounde	3.86667	11.5167	WWARN coordinates		2003-01-01	2003-12-31	2003-07-02	Midpoint of WWARN recorded year
WWARN_28719312	WWARN_28719312_Yaounde_2006	Cameroon	Yaounde	3.86667	11.5167	WWARN coordinates		2006-01-01	2006-12-31	2006-07-02	Midpoint of WWARN recorded year
WWARN_28746333	WWARN_28746333_bure_2014	Ethiopia	Bure	10.7061	37.0669	WWARN coordinates		2014-01-01	2014-12-31	2014-07-02	Midpoint of WWARN recorded year
WWARN_28746333	WWARN_28746333_mankush_2014	Ethiopia	Mankush	10.7803	35.5658	WWARN coordinates		2014-01-01	2014-12-31	2014-07-02	Midpoint of WWARN recorded year
WWARN_28746333	WWARN_28746333_metahara_2014	Ethiopia	Metahara	8.89949	39.917	WWARN coordinates		2014-01-01	2014-12-31	2014-07-02	Midpoint of WWARN recorded year
WWARN_28747223	WWARN_28747223_angola_2011	Angola	Angola	-8.83833	13.2344	WWARN coordinates		2011-01-01	2014-12-31	2012-12-31	Midpoint of WWARN recorded year
WWARN_28747223	WWARN_28747223_brazzaville_2011	Congo	Brazzaville	-4.26667	15.2833	WWARN coordinates		2011-01-01	2014-12-31	2012-12-31	Midpoint of WWARN recorded year
WWARN_28747223	WWARN_28747223_cameroon_2011	Cameroon	Cameroon	3.86667	11.5167	WWARN coordinates		2011-01-01	2014-12-31	2012-12-31	Midpoint of WWARN recorded year
WWARN_28747223	WWARN_28747223_chad_2011	Chad	Chad	12.1348	15.0557	WWARN coordinates		2011-01-01	2014-12-31	2012-12-31	Midpoint of WWARN recorded year
WWARN_28747223	WWARN_28747223_cote_d_ivoire_2011	Côte d'Ivoire	Côte d'Ivoire	5.31667	-4.03333	WWARN coordinates		2011-01-01	2014-12-31	2012-12-31	Midpoint of WWARN recorded year
WWARN_28747223	WWARN_28747223_equatorial_guinea_2011	Equatorial Guinea	Equatorial Guinea	3.73203	8.767	WWARN coordinates		2011-01-01	2014-12-31	2012-12-31	Midpoint of WWARN recorded year
WWARN_28747223	WWARN_28747223_gabon_2011	Gabon	Gabon	0.3901	9.4544	WWARN coordinates		2011-01-01	2014-12-31	2012-12-31	Midpoint of WWARN recorded year
WWARN_28747223	WWARN_28747223_ghana_2011	Ghana	Ghana	5.55	-0.2	WWARN coordinates		2011-01-01	2014-12-31	2012-12-31	Midpoint of WWARN recorded year
WWARN_28747223	WWARN_28747223_guinea_2011	Guinea	Guinea	9.64119	-13.5784	WWARN coordinates		2011-01-01	2014-12-31	2012-12-31	Midpoint of WWARN recorded year
WWARN_28747223	WWARN_28747223_khartoum_2011	Sudan	Khartoum	15.5018	32.4325	WWARN coordinates		2011-01-01	2014-12-31	2012-12-31	Midpoint of WWARN recorded year
WWARN_28747223	WWARN_28747223_kinshasa_2011	Democratic Republic of the Congo	Kinshasa	-4.33167	15.3139	WWARN coordinates		2011-01-01	2014-12-31	2012-12-31	Midpoint of WWARN recorded year
WWARN_28747223	WWARN_28747223_liberia_2011	Liberia	Liberia	6.31333	-10.8014	WWARN coordinates		2011-01-01	2014-12-31	2012-12-31	Midpoint of WWARN recorded year
WWARN_28747223	WWARN_28747223_lilongwe_2011	Malawi	Lilongwe	-13.9632	33.712	WWARN coordinates		2011-01-01	2014-12-31	2012-12-31	Midpoint of WWARN recorded year
WWARN_28747223	WWARN_28747223_lira_gulu_2011	Uganda	Lira, Gulu	2.77378	32.2941	WWARN coordinates		2011-01-01	2014-12-31	2012-12-31	Midpoint of WWARN recorded year
WWARN_28747223	WWARN_28747223_madagascar_2011	Madagascar	Madagascar	-18.9333	47.5167	WWARN coordinates		2011-01-01	2014-12-31	2012-12-31	Midpoint of WWARN recorded year
WWARN_28747223	WWARN_28747223_mozambique_2011	Mozambique	Mozambique	-25.9667	32.5833	WWARN coordinates		2011-01-01	2014-12-31	2012-12-31	Midpoint of WWARN recorded year
WWARN_28747223	WWARN_28747223_nigeria_2011	Nigeria	Nigeria	9.06667	7.48333	WWARN coordinates		2011-01-01	2014-12-31	2012-12-31	Midpoint of WWARN recorded year
WWARN_28747223	WWARN_28747223_sierra_leone_2011	Sierra Leone	Sierra Leone	8.48444	-13.2344	WWARN coordinates		2011-01-01	2014-12-31	2012-12-31	Midpoint of WWARN recorded year
WWARN_28747223	WWARN_28747223_south_africa_2011	South Africa	South Africa	-33.9249	18.4241	WWARN coordinates		2011-01-01	2014-12-31	2012-12-31	Midpoint of WWARN recorded year
WWARN_28747223	WWARN_28747223_south_sudan_2011	South Sudan	South Sudan	4.84099	31.579	WWARN coordinates		2011-01-01	2014-12-31	2012-12-31	Midpoint of WWARN recorded year
WWARN_28747223	WWARN_28747223_tanzania_2011	Tanzania	Tanzania	-6.8	39.2833	WWARN coordinates		2011-01-01	2014-12-31	2012-12-31	Midpoint of WWARN recorded year
WWARN_28747223	WWARN_28747223_togo_2011	Togo	Togo	6.13778	1.2125	WWARN coordinates		2011-01-01	2014-12-31	2012-12-31	Midpoint of WWARN recorded year
WWARN_28747223	WWARN_28747223_zambia_2011	Zambia	Zambia	-15.4167	28.2833	WWARN coordinates		2011-01-01	2014-12-31	2012-12-31	Midpoint of WWARN recorded year
WWARN_28797235	WWARN_28797235_Accra_2012	Ghana	Accra	5.55	-0.2	WWARN coordinates		2012-01-01	2012-12-31	2012-07-01	Midpoint of WWARN recorded year
WWARN_28797235	WWARN_28797235_Accra_2013	Ghana	Accra	5.55	-0.2	WWARN coordinates		2013-01-01	2013-12-31	2013-07-02	Midpoint of WWARN recorded year
WWARN_28797235	WWARN_28797235_Accra_2014	Ghana	Accra	5.55	-0.2	WWARN coordinates		2014-01-01	2014-12-31	2014-07-02	Midpoint of WWARN recorded year
WWARN_28797235	WWARN_28797235_Accra_2015	Ghana	Accra	5.55	-0.2	WWARN coordinates		2015-01-01	2015-12-31	2015-07-02	Midpoint of WWARN recorded year
WWARN_28797235	WWARN_28797235_Addis_Ababa_2014	Ethiopia	Addis Ababa	8.96349	38.6381	WWARN coordinates		2014-01-01	2014-12-31	2014-07-02	Midpoint of WWARN recorded year
WWARN_28797235	WWARN_28797235_Addis_Ababa_2015	Ethiopia	Addis Ababa	8.96349	38.6381	WWARN coordinates		2015-01-01	2015-12-31	2015-07-02	Midpoint of WWARN recorded year
WWARN_28797235	WWARN_28797235_Bamako_2013	Mali	Bamako	12.6129	-8.1356	WWARN coordinates		2013-01-01	2013-12-31	2013-07-02	Midpoint of WWARN recorded year
WWARN_28797235	WWARN_28797235_Bamako_2014	Mali	Bamako	12.6129	-8.1356	WWARN coordinates		2014-01-01	2014-12-31	2014-07-02	Midpoint of WWARN recorded year
WWARN_28797235	WWARN_28797235_Bangui_2012	Central African Republic	Bangui	4.36667	18.5833	WWARN coordinates		2012-01-01	2012-12-31	2012-07-01	Midpoint of WWARN recorded year
WWARN_28797235	WWARN_28797235_Brazzaville_2012	Congo	Brazzaville	-4.26667	15.2833	WWARN coordinates		2012-01-01	2012-12-31	2012-07-01	Midpoint of WWARN recorded year
WWARN_28797235	WWARN_28797235_Brazzaville_2013	Congo	Brazzaville	-4.26667	15.2833	WWARN coordinates		2013-01-01	2013-12-31	2013-07-02	Midpoint of WWARN recorded year
WWARN_28797235	WWARN_28797235_Brazzaville_2014	Congo	Brazzaville	-4.26667	15.2833	WWARN coordinates		2014-01-01	2014-12-31	2014-07-02	Midpoint of WWARN recorded year
WWARN_28797235	WWARN_28797235_Brazzaville_2015	Congo	Brazzaville	-4.26667	15.2833	WWARN coordinates		2015-01-01	2015-12-31	2015-07-02	Midpoint of WWARN recorded year
WWARN_28797235	WWARN_28797235_Conakry_2012	Guinea	Conakry	9.60222	-13.7916	WWARN coordinates		2012-01-01	2012-12-31	2012-07-01	Midpoint of WWARN recorded year
WWARN_28797235	WWARN_28797235_Conakry_2013	Guinea	Conakry	9.60222	-13.7916	WWARN coordinates		2013-01-01	2013-12-31	2013-07-02	Midpoint of WWARN recorded year
WWARN_28797235	WWARN_28797235_Conakry_2014	Guinea	Conakry	9.60222	-13.7916	WWARN coordinates		2014-01-01	2014-12-31	2014-07-02	Midpoint of WWARN recorded year
WWARN_28797235	WWARN_28797235_Conakry_2015	Guinea	Conakry	9.60222	-13.7916	WWARN coordinates		2015-01-01	2015-12-31	2015-07-02	Midpoint of WWARN recorded year
WWARN_28797235	WWARN_28797235_D_Djamena_2013	Chad	D'Djamena	12.1292	15.0282	WWARN coordinates		2013-01-01	2013-12-31	2013-07-02	Midpoint of WWARN recorded year
WWARN_28797235	WWARN_28797235_D_Djamena_2014	Chad	D'Djamena	12.1292	15.0282	WWARN coordinates		2014-01-01	2014-12-31	2014-07-02	Midpoint of WWARN recorded year
WWARN_28797235	WWARN_28797235_D_Djamena_2015	Chad	D'Djamena	12.1292	15.0282	WWARN coordinates		2015-01-01	2015-12-31	2015-07-02	Midpoint of WWARN recorded year
WWARN_28797235	WWARN_28797235_Dodoma_2014	Tanzania	Dodoma	-6.16849	35.7239	WWARN coordinates		2014-01-01	2014-12-31	2014-07-02	Midpoint of WWARN recorded year
WWARN_28797235	WWARN_28797235_Dodoma_2015	Tanzania	Dodoma	-6.16849	35.7239	WWARN coordinates		2015-01-01	2015-12-31	2015-07-02	Midpoint of WWARN recorded year
WWARN_28797235	WWARN_28797235_Freetown_2012	Sierra Leone	Freetown	8.45456	-13.2937	WWARN coordinates		2012-01-01	2012-12-31	2012-07-01	Midpoint of WWARN recorded year
WWARN_28797235	WWARN_28797235_Freetown_2013	Sierra Leone	Freetown	8.45456	-13.2937	WWARN coordinates		2013-01-01	2013-12-31	2013-07-02	Midpoint of WWARN recorded year
WWARN_28797235	WWARN_28797235_Freetown_2014	Sierra Leone	Freetown	8.45456	-13.2937	WWARN coordinates		2014-01-01	2014-12-31	2014-07-02	Midpoint of WWARN recorded year
WWARN_28797235	WWARN_28797235_Freetown_2015	Sierra Leone	Freetown	8.45456	-13.2937	WWARN coordinates		2015-01-01	2015-12-31	2015-07-02	Midpoint of WWARN recorded year
WWARN_28797235	WWARN_28797235_Harare_2014	Zimbabwe	Harare	-17.8163	30.9168	WWARN coordinates		2014-01-01	2014-12-31	2014-07-02	Midpoint of WWARN recorded year
WWARN_28797235	WWARN_28797235_Kampala_2013	Uganda	Kampala	0.313611	32.5811	WWARN coordinates		2013-01-01	2013-12-31	2013-07-02	Midpoint of WWARN recorded year
WWARN_28797235	WWARN_28797235_Kampala_2014	Uganda	Kampala	0.313611	32.5811	WWARN coordinates		2014-01-01	2014-12-31	2014-07-02	Midpoint of WWARN recorded year
WWARN_28797235	WWARN_28797235_Kampala_2015	Uganda	Kampala	0.313611	32.5811	WWARN coordinates		2015-01-01	2015-12-31	2015-07-02	Midpoint of WWARN recorded year
WWARN_28797235	WWARN_28797235_Khartoum_2012	Sudan	Khartoum	15.5018	32.4325	WWARN coordinates		2012-01-01	2012-12-31	2012-07-01	Midpoint of WWARN recorded year
WWARN_28797235	WWARN_28797235_Khartoum_2013	Sudan	Khartoum	15.5018	32.4325	WWARN coordinates		2013-01-01	2013-12-31	2013-07-02	Midpoint of WWARN recorded year
WWARN_28797235	WWARN_28797235_Khartoum_2014	Sudan	Khartoum	15.5018	32.4325	WWARN coordinates		2014-01-01	2014-12-31	2014-07-02	Midpoint of WWARN recorded year
WWARN_28797235	WWARN_28797235_Khartoum_2015	Sudan	Khartoum	15.5018	32.4325	WWARN coordinates		2015-01-01	2015-12-31	2015-07-02	Midpoint of WWARN recorded year
WWARN_28797235	WWARN_28797235_Kinshasa_2014	Democratic Republic of the Congo	Kinshasa	-4.33167	15.3139	WWARN coordinates		2014-01-01	2014-12-31	2014-07-02	Midpoint of WWARN recorded year
WWARN_28797235	WWARN_28797235_Kinshasa_2015	Democratic Republic of the Congo	Kinshasa	-4.33167	15.3139	WWARN coordinates		2015-01-01	2015-12-31	2015-07-02	Midpoint of WWARN recorded year
WWARN_28797235	WWARN_28797235_Lagos_2012	Nigeria	Lagos	6.51941	3.38457	WWARN coordinates		2012-01-01	2012-12-31	2012-07-01	Midpoint of WWARN recorded year
WWARN_28797235	WWARN_28797235_Lagos_2013	Nigeria	Lagos	6.51941	3.38457	WWARN coordinates		2013-01-01	2013-12-31	2013-07-02	Midpoint of WWARN recorded year
WWARN_28797235	WWARN_28797235_Lagos_2014	Nigeria	Lagos	6.51941	3.38457	WWARN coordinates		2014-01-01	2014-12-31	2014-07-02	Midpoint of WWARN recorded year
WWARN_28797235	WWARN_28797235_Lagos_2015	Nigeria	Lagos	6.51941	3.38457	WWARN coordinates		2015-01-01	2015-12-31	2015-07-02	Midpoint of WWARN recorded year
WWARN_28797235	WWARN_28797235_Libreville_2012	Gabon	Libreville	0.411743	9.29454	WWARN coordinates		2012-01-01	2012-12-31	2012-07-01	Midpoint of WWARN recorded year
WWARN_28797235	WWARN_28797235_Libreville_2013	Gabon	Libreville	0.411743	9.29454	WWARN coordinates		2013-01-01	2013-12-31	2013-07-02	Midpoint of WWARN recorded year
WWARN_28797235	WWARN_28797235_Libreville_2014	Gabon	Libreville	0.411743	9.29454	WWARN coordinates		2014-01-01	2014-12-31	2014-07-02	Midpoint of WWARN recorded year
WWARN_28797235	WWARN_28797235_Lome_2014	Togo	Lome	6.18249	1.17665	WWARN coordinates		2014-01-01	2014-12-31	2014-07-02	Midpoint of WWARN recorded year
WWARN_28797235	WWARN_28797235_Luanda_2012	Angola	Luanda	-8.83833	13.2344	WWARN coordinates		2012-01-01	2012-12-31	2012-07-01	Midpoint of WWARN recorded year
WWARN_28797235	WWARN_28797235_Luanda_2013	Angola	Luanda	-8.83833	13.2344	WWARN coordinates		2013-01-01	2013-12-31	2013-07-02	Midpoint of WWARN recorded year
WWARN_28797235	WWARN_28797235_Luanda_2014	Angola	Luanda	-8.83833	13.2344	WWARN coordinates		2014-01-01	2014-12-31	2014-07-02	Midpoint of WWARN recorded year
WWARN_28797235	WWARN_28797235_Luanda_2015	Angola	Luanda	-8.83833	13.2344	WWARN coordinates		2015-01-01	2015-12-31	2015-07-02	Midpoint of WWARN recorded year
WWARN_28797235	WWARN_28797235_Lusaka_2012	Zambia	Lusaka	-15.4165	28.2037	WWARN coordinates		2012-01-01	2012-12-31	2012-07-01	Midpoint of WWARN recorded year
WWARN_28797235	WWARN_28797235_Lusaka_2013	Zambia	Lusaka	-15.4165	28.2037	WWARN coordinates		2013-01-01	2013-12-31	2013-07-02	Midpoint of WWARN recorded year
WWARN_28797235	WWARN_28797235_Lusaka_2014	Zambia	Lusaka	-15.4165	28.2037	WWARN coordinates		2014-01-01	2014-12-31	2014-07-02	Midpoint of WWARN recorded year
WWARN_28797235	WWARN_28797235_Lusaka_2015	Zambia	Lusaka	-15.4165	28.2037	WWARN coordinates		2015-01-01	2015-12-31	2015-07-02	Midpoint of WWARN recorded year
WWARN_28797235	WWARN_28797235_Malabo_2012	Equatorial Guinea	Malabo	3.75353	8.70697	WWARN coordinates		2012-01-01	2012-12-31	2012-07-01	Midpoint of WWARN recorded year
WWARN_28797235	WWARN_28797235_Malabo_2013	Equatorial Guinea	Malabo	3.75353	8.70697	WWARN coordinates		2013-01-01	2013-12-31	2013-07-02	Midpoint of WWARN recorded year
WWARN_28797235	WWARN_28797235_Malabo_2014	Equatorial Guinea	Malabo	3.75353	8.70697	WWARN coordinates		2014-01-01	2014-12-31	2014-07-02	Midpoint of WWARN recorded year
WWARN_28797235	WWARN_28797235_Malabo_2015	Equatorial Guinea	Malabo	3.75353	8.70697	WWARN coordinates		2015-01-01	2015-12-31	2015-07-02	Midpoint of WWARN recorded year
WWARN_28797235	WWARN_28797235_Maputo_2012	Mozambique	Maputo	-25.892	32.6051	WWARN coordinates		2012-01-01	2012-12-31	2012-07-01	Midpoint of WWARN recorded year
WWARN_28797235	WWARN_28797235_Maputo_2013	Mozambique	Maputo	-25.892	32.6051	WWARN coordinates		2013-01-01	2013-12-31	2013-07-02	Midpoint of WWARN recorded year
WWARN_28797235	WWARN_28797235_Maputo_2014	Mozambique	Maputo	-25.892	32.6051	WWARN coordinates		2014-01-01	2014-12-31	2014-07-02	Midpoint of WWARN recorded year
WWARN_28797235	WWARN_28797235_Maputo_2015	Mozambique	Maputo	-25.892	32.6051	WWARN coordinates		2015-01-01	2015-12-31	2015-07-02	Midpoint of WWARN recorded year
WWARN_28797235	WWARN_28797235_Monrovia_2012	Liberia	Monrovia	6.29582	-10.8046	WWARN coordinates		2012-01-01	2012-12-31	2012-07-01	Midpoint of WWARN recorded year
WWARN_28797235	WWARN_28797235_Monrovia_2013	Liberia	Monrovia	6.29582	-10.8046	WWARN coordinates		2013-01-01	2013-12-31	2013-07-02	Midpoint of WWARN recorded year
WWARN_28797235	WWARN_28797235_Monrovia_2014	Liberia	Monrovia	6.29582	-10.8046	WWARN coordinates		2014-01-01	2014-12-31	2014-07-02	Midpoint of WWARN recorded year
WWARN_28797235	WWARN_28797235_Monrovia_2015	Liberia	Monrovia	6.29582	-10.8046	WWARN coordinates		2015-01-01	2015-12-31	2015-07-02	Midpoint of WWARN recorded year
WWARN_28797235	WWARN_28797235_Nairobi_2013	Kenya	Nairobi	-1.30446	36.7073	WWARN coordinates		2013-01-01	2013-12-31	2013-07-02	Midpoint of WWARN recorded year
WWARN_28797235	WWARN_28797235_Nairobi_2014	Kenya	Nairobi	-1.30446	36.7073	WWARN coordinates		2014-01-01	2014-12-31	2014-07-02	Midpoint of WWARN recorded year
WWARN_28797235	WWARN_28797235_Nairobi_2015	Kenya	Nairobi	-1.30446	36.7073	WWARN coordinates		2015-01-01	2015-12-31	2015-07-02	Midpoint of WWARN recorded year
WWARN_28797235	WWARN_28797235_Ouagadougou_2015	Burkina Faso	Ouagadougou	12.3714	-1.51966	WWARN coordinates		2015-01-01	2015-12-31	2015-07-02	Midpoint of WWARN recorded year
WWARN_28797235	WWARN_28797235_Porto_Novo_2013	Benin	Porto-Novo	6.49686	2.62885	WWARN coordinates		2013-01-01	2013-12-31	2013-07-02	Midpoint of WWARN recorded year
WWARN_28797235	WWARN_28797235_Porto_Novo_2014	Benin	Porto-Novo	6.49686	2.62885	WWARN coordinates		2014-01-01	2014-12-31	2014-07-02	Midpoint of WWARN recorded year
WWARN_28797235	WWARN_28797235_Tripoli_2013	Libya	Tripoli	32.8872	13.1913	WWARN coordinates		2013-01-01	2013-12-31	2013-07-02	Midpoint of WWARN recorded year
WWARN_28797235	WWARN_28797235_Yamoussoukro_2012	C√¥te d'Ivoire	Yamoussoukro	6.81623	-5.35118	WWARN coordinates		2012-01-01	2012-12-31	2012-07-01	Midpoint of WWARN recorded year
WWARN_28797235	WWARN_28797235_Yamoussoukro_2014	C√¥te d'Ivoire	Yamoussoukro	6.81623	-5.35118	WWARN coordinates		2014-01-01	2014-12-31	2014-07-02	Midpoint of WWARN recorded year
WWARN_28797235	WWARN_28797235_Yamoussoukro_2015	C√¥te d'Ivoire	Yamoussoukro	6.81623	-5.35118	WWARN coordinates		2015-01-01	2015-12-31	2015-07-02	Midpoint of WWARN recorded year
WWARN_28797235	WWARN_28797235_Yaounde_2013	Cameroon	Yaounde	3.86667	11.5167	WWARN coordinates		2013-01-01	2013-12-31	2013-07-02	Midpoint of WWARN recorded year
WWARN_28797235	WWARN_28797235_Yaounde_2014	Cameroon	Yaounde	3.86667	11.5167	WWARN coordinates		2014-01-01	2014-12-31	2014-07-02	Midpoint of WWARN recorded year
WWARN_28797235	WWARN_28797235_Yaounde_2015	Cameroon	Yaounde	3.86667	11.5167	WWARN coordinates		2015-01-01	2015-12-31	2015-07-02	Midpoint of WWARN recorded year
WWARN_28797263	WWARN_28797263_bafoulabe_2014	Mali	Bafoulabe	13.8093	-10.8346	WWARN coordinates		2014-01-01	2014-12-31	2014-07-02	Midpoint of WWARN recorded year
WWARN_28797263	WWARN_28797263_kita_2014	Mali	Kita	13.0341	-9.4895	WWARN coordinates		2014-01-01	2014-12-31	2014-07-02	Midpoint of WWARN recorded year
WWARN_28829723	WWARN_28829723_bagamoyo_district_2006	Tanzania	Bagamoyo District	-6.43725	38.9067	WWARN coordinates		2006-01-01	2006-12-31	2006-07-02	Midpoint of WWARN recorded year
WWARN_28829723	WWARN_28829723_bagamoyo_district_2007	Tanzania	Bagamoyo District	-6.43725	38.9067	WWARN coordinates		2007-01-01	2008-12-31	2008-01-01	Midpoint of WWARN recorded year
WWARN_28829723	WWARN_28829723_bagamoyo_district_2012	Tanzania	Bagamoyo District	-6.43725	38.9067	WWARN coordinates		2012-01-01	2013-12-31	2012-12-31	Midpoint of WWARN recorded year
WWARN_28829723	WWARN_28829723_bagamoyo_district_2014	Tanzania	Bagamoyo District	-6.43725	38.9067	WWARN coordinates		2014-01-01	2014-12-31	2014-07-02	Midpoint of WWARN recorded year
WWARN_28923866	WWARN_28923866_Tororo_2016	Uganda	Tororo	0.692778	34.1811	WWARN coordinates		2016-01-01	2016-12-31	2016-07-01	Midpoint of WWARN recorded year
WWARN_28923866	WWARN_28923866_tororo_2010	Uganda	Tororo	0.692778	34.1811	WWARN coordinates		2010-01-01	2013-12-31	2012-01-01	Midpoint of WWARN recorded year
WWARN_28923866	WWARN_28923866_tororo_2016	Uganda	Tororo	0.692778	34.1811	WWARN coordinates		2016-01-01	2016-12-31	2016-07-01	Midpoint of WWARN recorded year
WWARN_28968782	WWARN_28968782_tororo_2015	Uganda	Tororo	0.692778	34.1811	WWARN coordinates		2015-01-01	2015-12-31	2015-07-02	Midpoint of WWARN recorded year
WWARN_28971859	WWARN_28971859_Brikama_2012	Gambia	Brikama	13.2748	-16.6409	WWARN coordinates		2012-01-01	2012-12-31	2012-07-01	Midpoint of WWARN recorded year
WWARN_28971859	WWARN_28971859_Brikama_2013	Gambia	Brikama	13.2748	-16.6409	WWARN coordinates		2013-01-01	2013-12-31	2013-07-02	Midpoint of WWARN recorded year
WWARN_28971859	WWARN_28971859_Brikama_2014	Gambia	Brikama	13.2748	-16.6409	WWARN coordinates		2014-01-01	2014-12-31	2014-07-02	Midpoint of WWARN recorded year
WWARN_28971859	WWARN_28971859_Brikama_2015	Gambia	Brikama	13.2748	-16.6409	WWARN coordinates		2015-01-01	2015-12-31	2015-07-02	Midpoint of WWARN recorded year
WWARN_29110722	WWARN_29110722_mutengene_2013	Cameroon	Mutengene	4.08925	9.3146	WWARN coordinates		2013-01-01	2014-12-31	2013-12-31	Midpoint of WWARN recorded year
WWARN_29260689	WWARN_29260689_Chokwe_2015	Mozambique	Chokwe	-24.5323	32.9832	WWARN coordinates		2015-01-01	2015-12-31	2015-07-02	Midpoint of WWARN recorded year
WWARN_29260689	WWARN_29260689_Dondo_2015	Mozambique	Dondo	-19.6115	34.7409	WWARN coordinates		2015-01-01	2015-12-31	2015-07-02	Midpoint of WWARN recorded year
WWARN_29260689	WWARN_29260689_Moatize_2015	Mozambique	Moatize	-16.1171	33.7238	WWARN coordinates		2015-01-01	2015-12-31	2015-07-02	Midpoint of WWARN recorded year
WWARN_29260689	WWARN_29260689_Montepuez_2015	Mozambique	Montepuez	-13.134	38.9981	WWARN coordinates		2015-01-01	2015-12-31	2015-07-02	Midpoint of WWARN recorded year
WWARN_29260689	WWARN_29260689_chokwe_2015	Mozambique	Chokwe	-24.5323	32.9832	WWARN coordinates		2015-01-01	2015-12-31	2015-07-02	Midpoint of WWARN recorded year
WWARN_29260689	WWARN_29260689_dondo_2015	Mozambique	Dondo	-19.6115	34.7409	WWARN coordinates		2015-01-01	2015-12-31	2015-07-02	Midpoint of WWARN recorded year
WWARN_29260689	WWARN_29260689_moatize_2015	Mozambique	Moatize	-16.1171	33.7238	WWARN coordinates		2015-01-01	2015-12-31	2015-07-02	Midpoint of WWARN recorded year
WWARN_29260689	WWARN_29260689_montepuez_2015	Mozambique	Montepuez	-13.134	38.9981	WWARN coordinates		2015-01-01	2015-12-31	2015-07-02	Midpoint of WWARN recorded year
WWARN_29363453	WWARN_29363453_kakamega_2003	Kenya	Kakamega	0.282731	34.7519	WWARN coordinates		2003-01-01	2003-12-31	2003-07-02	Midpoint of WWARN recorded year
WWARN_29363453	WWARN_29363453_kakamega_2005	Kenya	Kakamega	0.282731	34.7519	WWARN coordinates		2005-01-01	2005-12-31	2005-07-02	Midpoint of WWARN recorded year
WWARN_29363453	WWARN_29363453_kakamega_2008	Kenya	Kakamega	0.282731	34.7519	WWARN coordinates		2008-01-01	2008-12-31	2008-07-01	Midpoint of WWARN recorded year
WWARN_29363453	WWARN_29363453_kakamega_2015	Kenya	Kakamega	0.282731	34.7519	WWARN coordinates		2015-01-01	2015-12-31	2015-07-02	Midpoint of WWARN recorded year
WWARN_29363453	WWARN_29363453_kombewa_2003	Kenya	Kombewa	-0.0428065	34.55	WWARN coordinates		2003-01-01	2003-12-31	2003-07-02	Midpoint of WWARN recorded year
WWARN_29363453	WWARN_29363453_kombewa_2005	Kenya	Kombewa	-0.0428065	34.55	WWARN coordinates		2005-01-01	2005-12-31	2005-07-02	Midpoint of WWARN recorded year
WWARN_29363453	WWARN_29363453_kombewa_2008	Kenya	Kombewa	-0.0428065	34.55	WWARN coordinates		2008-01-01	2008-12-31	2008-07-01	Midpoint of WWARN recorded year
WWARN_29363453	WWARN_29363453_kombewa_2015	Kenya	Kombewa	-0.0428065	34.55	WWARN coordinates		2015-01-01	2015-12-31	2015-07-02	Midpoint of WWARN recorded year
WWARN_29390014	WWARN_29390014_democratic_republic_of_the_congo_2012	Democratic Republic of the Congo	Democratic Republic of the Congo	-4.03833	21.7587	WWARN coordinates		2012-01-01	2014-12-31	2013-07-02	Midpoint of WWARN recorded year
WWARN_29390014	WWARN_29390014_mbarara_2012	Uganda	Mbarara	-0.611435	30.6193	WWARN coordinates		2012-01-01	2014-12-31	2013-07-02	Midpoint of WWARN recorded year
WWARN_29436338	WWARN_29436338_Kolle_2010	Mali	Kolle	12.1977	-8.31791	WWARN coordinates		2010-01-01	2010-12-31	2010-07-02	Midpoint of WWARN recorded year
WWARN_29436338	WWARN_29436338_Sotuba_2010	Mali	Sotuba	12.6632	-7.91435	WWARN coordinates		2010-01-01	2010-12-31	2010-07-02	Midpoint of WWARN recorded year
WWARN_29436339	WWARN_29436339_Accra_2014	Ghana	Accra	5.55	-0.2	WWARN coordinates		2014-01-01	2014-12-31	2014-07-02	Midpoint of WWARN recorded year
WWARN_29436339	WWARN_29436339_Addis_Ababa_2014	Ethiopia	Addis Ababa	8.96349	38.6381	WWARN coordinates		2014-01-01	2014-12-31	2014-07-02	Midpoint of WWARN recorded year
WWARN_29436339	WWARN_29436339_Algiers_2014	Algeria	Algiers	36.7538	3.05876	WWARN coordinates		2014-01-01	2014-12-31	2014-07-02	Midpoint of WWARN recorded year
WWARN_29436339	WWARN_29436339_Antananarivo_2014	Madagascar	Antananarivo	-18.8873	47.3724	WWARN coordinates		2014-01-01	2014-12-31	2014-07-02	Midpoint of WWARN recorded year
WWARN_29436339	WWARN_29436339_Blantyre_2014	Malawi	Blantyre	-15.7861	35.0058	WWARN coordinates		2014-01-01	2014-12-31	2014-07-02	Midpoint of WWARN recorded year
WWARN_29436339	WWARN_29436339_Brazzaville_2014	Congo	Brazzaville	-4.26667	15.2833	WWARN coordinates		2014-01-01	2014-12-31	2014-07-02	Midpoint of WWARN recorded year
WWARN_29436339	WWARN_29436339_Conakry_2014	Guinea	Conakry	9.60222	-13.7916	WWARN coordinates		2014-01-01	2014-12-31	2014-07-02	Midpoint of WWARN recorded year
WWARN_29436339	WWARN_29436339_D_Djamena_2014	Chad	D'Djamena	12.1292	15.0282	WWARN coordinates		2014-01-01	2014-12-31	2014-07-02	Midpoint of WWARN recorded year
WWARN_29436339	WWARN_29436339_Dodoma_2014	Tanzania	Dodoma	-6.16849	35.7239	WWARN coordinates		2014-01-01	2014-12-31	2014-07-02	Midpoint of WWARN recorded year
WWARN_29436339	WWARN_29436339_Freetown_2014	Sierra Leone	Freetown	8.45456	-13.2937	WWARN coordinates		2014-01-01	2014-12-31	2014-07-02	Midpoint of WWARN recorded year
WWARN_29436339	WWARN_29436339_Juba_2014	South Sudan	Juba	4.86086	31.5071	WWARN coordinates		2014-01-01	2014-12-31	2014-07-02	Midpoint of WWARN recorded year
WWARN_29436339	WWARN_29436339_Kampala_2014	Uganda	Kampala	0.313611	32.5811	WWARN coordinates		2014-01-01	2014-12-31	2014-07-02	Midpoint of WWARN recorded year
WWARN_29436339	WWARN_29436339_Kinshasa_2014	Democratic Republic of the Congo	Kinshasa	-4.33167	15.3139	WWARN coordinates		2014-01-01	2014-12-31	2014-07-02	Midpoint of WWARN recorded year
WWARN_29436339	WWARN_29436339_Lagos_2014	Nigeria	Lagos	6.51941	3.38457	WWARN coordinates		2014-01-01	2014-12-31	2014-07-02	Midpoint of WWARN recorded year
WWARN_29436339	WWARN_29436339_Libreville_2014	Gabon	Libreville	0.411743	9.29454	WWARN coordinates		2014-01-01	2014-12-31	2014-07-02	Midpoint of WWARN recorded year
WWARN_29436339	WWARN_29436339_Lome_2014	Togo	Lome	6.18249	1.17665	WWARN coordinates		2014-01-01	2014-12-31	2014-07-02	Midpoint of WWARN recorded year
WWARN_29436339	WWARN_29436339_Luanda_2014	Angola	Luanda	-8.83833	13.2344	WWARN coordinates		2014-01-01	2014-12-31	2014-07-02	Midpoint of WWARN recorded year
WWARN_29436339	WWARN_29436339_Lusaka_2014	Zambia	Lusaka	-15.4165	28.2037	WWARN coordinates		2014-01-01	2014-12-31	2014-07-02	Midpoint of WWARN recorded year
WWARN_29436339	WWARN_29436339_Malabo_2014	Equatorial Guinea	Malabo	3.75353	8.70697	WWARN coordinates		2014-01-01	2014-12-31	2014-07-02	Midpoint of WWARN recorded year
WWARN_29436339	WWARN_29436339_Maputo_2014	Mozambique	Maputo	-25.9667	32.5833	WWARN coordinates		2014-01-01	2014-12-31	2014-07-02	Midpoint of WWARN recorded year
WWARN_29436339	WWARN_29436339_Nairobi_2014	Kenya	Nairobi	-1.30446	36.7073	WWARN coordinates		2014-01-01	2014-12-31	2014-07-02	Midpoint of WWARN recorded year
WWARN_29436339	WWARN_29436339_Niamey_2014	Niger	Niamey	13.5214	2.10528	WWARN coordinates		2014-01-01	2014-12-31	2014-07-02	Midpoint of WWARN recorded year
WWARN_29436339	WWARN_29436339_Porto_Novo_2014	Benin	Porto-Novo	6.49686	2.62885	WWARN coordinates		2014-01-01	2014-12-31	2014-07-02	Midpoint of WWARN recorded year
WWARN_29436339	WWARN_29436339_Yamoussoukro_2014	C√¥te d'Ivoire	Yamoussoukro	6.81623	-5.35118	WWARN coordinates		2014-01-01	2014-12-31	2014-07-02	Midpoint of WWARN recorded year
WWARN_29436339	WWARN_29436339_Yaounde_2014	Cameroon	Yaounde	3.86667	11.5167	WWARN coordinates		2014-01-01	2014-12-31	2014-07-02	Midpoint of WWARN recorded year
WWARN_29436339	WWARN_29436339_abuja_2012	Nigeria	Abuja	9.05465	7.25427	WWARN coordinates		2012-01-01	2016-12-31	2014-07-02	Midpoint of WWARN recorded year
WWARN_29436339	WWARN_29436339_accra_2012	Ghana	Accra	5.55	-0.2	WWARN coordinates		2012-01-01	2016-12-31	2014-07-02	Midpoint of WWARN recorded year
WWARN_29436339	WWARN_29436339_addis_ababa_2012	Ethiopia	Addis Ababa	8.96349	38.6381	WWARN coordinates		2012-01-01	2016-12-31	2014-07-02	Midpoint of WWARN recorded year
WWARN_29436339	WWARN_29436339_algiers_2012	Algeria	Algiers	36.7538	3.05876	WWARN coordinates		2012-01-01	2016-12-31	2014-07-02	Midpoint of WWARN recorded year
WWARN_29436339	WWARN_29436339_antananarivo_2012	Madagascar	Antananarivo	-18.8873	47.3724	WWARN coordinates		2012-01-01	2016-12-31	2014-07-02	Midpoint of WWARN recorded year
WWARN_29436339	WWARN_29436339_brazzaville_2012	Congo	Brazzaville	-4.26667	15.2833	WWARN coordinates		2012-01-01	2016-12-31	2014-07-02	Midpoint of WWARN recorded year
WWARN_29436339	WWARN_29436339_conakry_2012	Guinea	Conakry	9.60222	-13.7916	WWARN coordinates		2012-01-01	2016-12-31	2014-07-02	Midpoint of WWARN recorded year
WWARN_29436339	WWARN_29436339_d_djamena_2012	Chad	D'Djamena	12.1292	15.0282	WWARN coordinates		2012-01-01	2016-12-31	2014-07-02	Midpoint of WWARN recorded year
WWARN_29436339	WWARN_29436339_dodoma_2012	Tanzania	Dodoma	-6.16849	35.7239	WWARN coordinates		2012-01-01	2016-12-31	2014-07-02	Midpoint of WWARN recorded year
WWARN_29436339	WWARN_29436339_freetown_2012	Sierra Leone	Freetown	8.45456	-13.2937	WWARN coordinates		2012-01-01	2016-12-31	2014-07-02	Midpoint of WWARN recorded year
WWARN_29436339	WWARN_29436339_juba_2012	South sudan	Juba	4.86086	31.5071	WWARN coordinates		2012-01-01	2016-12-31	2014-07-02	Midpoint of WWARN recorded year
WWARN_29436339	WWARN_29436339_kampala_2012	Uganda	Kampala	0.313611	32.5811	WWARN coordinates		2012-01-01	2016-12-31	2014-07-02	Midpoint of WWARN recorded year
WWARN_29436339	WWARN_29436339_kinshasa_2012	Democratic Republic of the Congo	Kinshasa	-4.33167	15.3139	WWARN coordinates		2012-01-01	2016-12-31	2014-07-02	Midpoint of WWARN recorded year
WWARN_29436339	WWARN_29436339_libreville_2012	Gabon	Libreville	0.411743	9.29454	WWARN coordinates		2012-01-01	2016-12-31	2014-07-02	Midpoint of WWARN recorded year
WWARN_29436339	WWARN_29436339_lilongwe_2012	Malawi	Lilongwe	-13.9632	33.712	WWARN coordinates		2012-01-01	2016-12-31	2014-07-02	Midpoint of WWARN recorded year
WWARN_29436339	WWARN_29436339_lome_2012	Togo	Lome	6.18249	1.17665	WWARN coordinates		2012-01-01	2016-12-31	2014-07-02	Midpoint of WWARN recorded year
WWARN_29436339	WWARN_29436339_luanda_2012	Angola	Luanda	-8.83833	13.2344	WWARN coordinates		2012-01-01	2016-12-31	2014-07-02	Midpoint of WWARN recorded year
WWARN_29436339	WWARN_29436339_malabo_2012	Equatorial Guinea	Malabo	3.75353	8.70697	WWARN coordinates		2012-01-01	2016-12-31	2014-07-02	Midpoint of WWARN recorded year
WWARN_29436339	WWARN_29436339_maputo_2012	Mozambique	Maputo	-25.9667	32.5833	WWARN coordinates		2012-01-01	2016-12-31	2014-07-02	Midpoint of WWARN recorded year
WWARN_29436339	WWARN_29436339_nairobi_2012	Kenya	Nairobi	-1.30446	36.7073	WWARN coordinates		2012-01-01	2016-12-31	2014-07-02	Midpoint of WWARN recorded year
WWARN_29436339	WWARN_29436339_niamey_2012	Niger	Niamey	13.5214	2.10528	WWARN coordinates		2012-01-01	2016-12-31	2014-07-02	Midpoint of WWARN recorded year
WWARN_29436339	WWARN_29436339_porto_novo_2012	Benin	Porto-Novo	6.49686	2.62885	WWARN coordinates		2012-01-01	2016-12-31	2014-07-02	Midpoint of WWARN recorded year
WWARN_29436339	WWARN_29436339_yamoussoukro_2012	Côte d'Ivoire	Yamoussoukro	6.81623	-5.35118	WWARN coordinates		2012-01-01	2016-12-31	2014-07-02	Midpoint of WWARN recorded year
WWARN_29436339	WWARN_29436339_yaounde_2012	Cameroon	Yaoundé	3.86667	11.5167	WWARN coordinates		2012-01-01	2016-12-31	2014-07-02	Midpoint of WWARN recorded year
WWARN_29486766	WWARN_29486766_gabi_2011	Niger	Gabi	17.6078	8.08167	WWARN coordinates		2011-01-01	2012-12-31	2012-01-01	Midpoint of WWARN recorded year
WWARN_29553316	WWARN_29553316_Gulu_2017	Uganda	Gulu	2.7724	32.2881	WWARN coordinates		2017-01-01	2017-12-31	2017-07-02	Midpoint of WWARN recorded year
WWARN_29582728	WWARN_29582728_Kericho_2013	Kenya	Kericho	-0.367868	35.2877	WWARN coordinates		2013-01-01	2013-12-31	2013-07-02	Midpoint of WWARN recorded year
WWARN_29582728	WWARN_29582728_Kisii_2013	Kenya	Kisii	-0.678306	34.772	WWARN coordinates		2013-01-01	2013-12-31	2013-07-02	Midpoint of WWARN recorded year
WWARN_29582728	WWARN_29582728_Kisumu_1996	Kenya	Kisumu	-0.091702	34.768	WWARN coordinates		1996-01-01	1996-12-31	1996-07-01	Midpoint of WWARN recorded year
WWARN_29582728	WWARN_29582728_Kisumu_2013	Kenya	Kisumu	-0.091702	34.768	WWARN coordinates		2013-01-01	2013-12-31	2013-07-02	Midpoint of WWARN recorded year
WWARN_29582728	WWARN_29582728_Kombewa_2013	Kenya	Kombewa	-0.0428065	34.55	WWARN coordinates		2013-01-01	2013-12-31	2013-07-02	Midpoint of WWARN recorded year
WWARN_29582728	WWARN_29582728_Malindi_1996	Kenya	Malindi	-3.22174	40.1229	WWARN coordinates		1996-01-01	1996-12-31	1996-07-01	Midpoint of WWARN recorded year
WWARN_29582728	WWARN_29582728_Malindi_2013	Kenya	Malindi	-3.22174	40.1229	WWARN coordinates		2013-01-01	2013-12-31	2013-07-02	Midpoint of WWARN recorded year
WWARN_29582728	WWARN_29582728_Marigat_2013	Kenya	Marigat	0.47	35.98	WWARN coordinates		2013-01-01	2013-12-31	2013-07-02	Midpoint of WWARN recorded year
WWARN_29582732	WWARN_29582732_bekwai_2011	Ghana	Bekwai	6.45	-1.58333	WWARN coordinates		2011-01-01	2012-12-31	2012-01-01	Midpoint of WWARN recorded year
WWARN_29813085	WWARN_29813085_Abuja_2010	Nigeria	Abuja	9.05465	7.25427	WWARN coordinates		2010-01-01	2010-12-31	2010-07-02	Midpoint of WWARN recorded year
WWARN_29813085	WWARN_29813085_Abuja_2011	Nigeria	Abuja	9.05465	7.25427	WWARN coordinates		2011-01-01	2011-12-31	2011-07-02	Midpoint of WWARN recorded year
WWARN_29813085	WWARN_29813085_Abuja_2012	Nigeria	Abuja	9.05465	7.25427	WWARN coordinates		2012-01-01	2012-12-31	2012-07-01	Midpoint of WWARN recorded year
WWARN_29813085	WWARN_29813085_Abuja_2013	Nigeria	Abuja	9.05465	7.25427	WWARN coordinates		2013-01-01	2013-12-31	2013-07-02	Midpoint of WWARN recorded year
WWARN_29813085	WWARN_29813085_Abuja_2014	Nigeria	Abuja	9.05465	7.25427	WWARN coordinates		2014-01-01	2014-12-31	2014-07-02	Midpoint of WWARN recorded year
WWARN_29813085	WWARN_29813085_Abuja_2015	Nigeria	Abuja	9.05465	7.25427	WWARN coordinates		2015-01-01	2015-12-31	2015-07-02	Midpoint of WWARN recorded year
WWARN_29813085	WWARN_29813085_Accra_2010	Ghana	Accra	5.55	-0.2	WWARN coordinates		2010-01-01	2010-12-31	2010-07-02	Midpoint of WWARN recorded year
WWARN_29813085	WWARN_29813085_Accra_2011	Ghana	Accra	5.55	-0.2	WWARN coordinates		2011-01-01	2011-12-31	2011-07-02	Midpoint of WWARN recorded year
WWARN_29813085	WWARN_29813085_Accra_2012	Ghana	Accra	5.55	-0.2	WWARN coordinates		2012-01-01	2012-12-31	2012-07-01	Midpoint of WWARN recorded year
WWARN_29813085	WWARN_29813085_Accra_2013	Ghana	Accra	5.55	-0.2	WWARN coordinates		2013-01-01	2013-12-31	2013-07-02	Midpoint of WWARN recorded year
WWARN_29813085	WWARN_29813085_Accra_2014	Ghana	Accra	5.55	-0.2	WWARN coordinates		2014-01-01	2014-12-31	2014-07-02	Midpoint of WWARN recorded year
WWARN_29813085	WWARN_29813085_Accra_2016	Ghana	Accra	5.55	-0.2	WWARN coordinates		2016-01-01	2016-12-31	2016-07-01	Midpoint of WWARN recorded year
WWARN_29813085	WWARN_29813085_Antananarivo_2016	Madagascar	Antananarivo	-18.875	47.5101	WWARN coordinates		2016-01-01	2016-12-31	2016-07-01	Midpoint of WWARN recorded year
WWARN_29813085	WWARN_29813085_Bamako_2015	Mali	Bamako	12.6129	-8.1356	WWARN coordinates		2015-01-01	2015-12-31	2015-07-02	Midpoint of WWARN recorded year
WWARN_29813085	WWARN_29813085_Banjul_2011	Gambia	Banjul	13.4525	-16.5893	WWARN coordinates		2011-01-01	2011-12-31	2011-07-02	Midpoint of WWARN recorded year
WWARN_29813085	WWARN_29813085_Blantyre_2016	Malawi	Blantyre	-15.7593	35.0181	WWARN coordinates		2016-01-01	2016-12-31	2016-07-01	Midpoint of WWARN recorded year
WWARN_29813085	WWARN_29813085_Cape_Town_2014	South Africa	Cape Town	-33.9124	18.0956	WWARN coordinates		2014-01-01	2014-12-31	2014-07-02	Midpoint of WWARN recorded year
WWARN_29813085	WWARN_29813085_Dodoma_2013	Tanzania	Dodoma	-6.16219	35.7517	WWARN coordinates		2013-01-01	2013-12-31	2013-07-02	Midpoint of WWARN recorded year
WWARN_29813085	WWARN_29813085_Dodoma_2014	Tanzania	Dodoma	-6.16219	35.7517	WWARN coordinates		2014-01-01	2014-12-31	2014-07-02	Midpoint of WWARN recorded year
WWARN_29813085	WWARN_29813085_Dodoma_2015	Tanzania	Dodoma	-6.16219	35.7517	WWARN coordinates		2015-01-01	2015-12-31	2015-07-02	Midpoint of WWARN recorded year
WWARN_29813085	WWARN_29813085_Freetown_2013	Sierra Leone	Freetown	8.45456	-13.2937	WWARN coordinates		2013-01-01	2013-12-31	2013-07-02	Midpoint of WWARN recorded year
WWARN_29813085	WWARN_29813085_Freetown_2014	Sierra Leone	Freetown	8.45456	-13.2937	WWARN coordinates		2014-01-01	2014-12-31	2014-07-02	Midpoint of WWARN recorded year
WWARN_29813085	WWARN_29813085_Juba_2012	South Sudan	Juba	4.86086	31.5071	WWARN coordinates		2012-01-01	2012-12-31	2012-07-01	Midpoint of WWARN recorded year
WWARN_29813085	WWARN_29813085_Juba_2013	South Sudan	Juba	4.86086	31.5071	WWARN coordinates		2013-01-01	2013-12-31	2013-07-02	Midpoint of WWARN recorded year
WWARN_29813085	WWARN_29813085_Kampala_2010	Uganda	Kampala	0.313611	32.5811	WWARN coordinates		2010-01-01	2010-12-31	2010-07-02	Midpoint of WWARN recorded year
WWARN_29813085	WWARN_29813085_Kampala_2014	Uganda	Kampala	0.313611	32.5811	WWARN coordinates		2014-01-01	2014-12-31	2014-07-02	Midpoint of WWARN recorded year
WWARN_29813085	WWARN_29813085_Khartoum_2010	Sudan	Khartoum	15.5283	32.5606	WWARN coordinates		2010-01-01	2010-12-31	2010-07-02	Midpoint of WWARN recorded year
WWARN_29813085	WWARN_29813085_Khartoum_2011	Sudan	Khartoum	15.5283	32.5606	WWARN coordinates		2011-01-01	2011-12-31	2011-07-02	Midpoint of WWARN recorded year
WWARN_29813085	WWARN_29813085_Khartoum_2012	Sudan	Khartoum	15.5283	32.5606	WWARN coordinates		2012-01-01	2012-12-31	2012-07-01	Midpoint of WWARN recorded year
WWARN_29813085	WWARN_29813085_Khartoum_2014	Sudan	Khartoum	15.5283	32.5606	WWARN coordinates		2014-01-01	2014-12-31	2014-07-02	Midpoint of WWARN recorded year
WWARN_29813085	WWARN_29813085_Khartoum_2015	Sudan	Khartoum	15.5283	32.5606	WWARN coordinates		2015-01-01	2015-12-31	2015-07-02	Midpoint of WWARN recorded year
WWARN_29813085	WWARN_29813085_Khartoum_2016	Sudan	Khartoum	15.5018	32.4325	WWARN coordinates		2016-01-01	2016-12-31	2016-07-01	Midpoint of WWARN recorded year
WWARN_29813085	WWARN_29813085_Lusaka_2011	Zambia	Lusaka	-15.4165	28.2037	WWARN coordinates		2011-01-01	2011-12-31	2011-07-02	Midpoint of WWARN recorded year
WWARN_29813085	WWARN_29813085_Lusaka_2012	Zambia	Lusaka	-15.4165	28.2037	WWARN coordinates		2012-01-01	2012-12-31	2012-07-01	Midpoint of WWARN recorded year
WWARN_29813085	WWARN_29813085_Lusaka_2015	Zambia	Lusaka	-15.4165	28.2037	WWARN coordinates		2015-01-01	2015-12-31	2015-07-02	Midpoint of WWARN recorded year
WWARN_29813085	WWARN_29813085_Nairobi_2011	Kenya	Nairobi	-1.24794	36.8525	WWARN coordinates		2011-01-01	2011-12-31	2011-07-02	Midpoint of WWARN recorded year
WWARN_29813085	WWARN_29813085_Nairobi_2013	Kenya	Nairobi	-1.24794	36.8525	WWARN coordinates		2013-01-01	2013-12-31	2013-07-02	Midpoint of WWARN recorded year
WWARN_29813085	WWARN_29813085_Nairobi_2014	Kenya	Nairobi	-1.24794	36.8525	WWARN coordinates		2014-01-01	2014-12-31	2014-07-02	Midpoint of WWARN recorded year
WWARN_29813085	WWARN_29813085_Yamoussoukro_2013	Côte d'Ivoire	Yamoussoukro	6.81623	-5.35118	WWARN coordinates		2013-01-01	2013-12-31	2013-07-02	Midpoint of WWARN recorded year
WWARN_29813085	WWARN_29813085_Yaounde_2014	Cameroon	Yaounde	3.86667	11.5167	WWARN coordinates		2014-01-01	2014-12-31	2014-07-02	Midpoint of WWARN recorded year
WWARN_29813085	WWARN_29813085_Yaounde_2015	Cameroon	Yaounde	3.86667	11.5167	WWARN coordinates		2015-01-01	2015-12-31	2015-07-02	Midpoint of WWARN recorded year
WWARN_29854394	WWARN_29854394_mutengene_2003	Cameroon	Mutengene	4.08925	9.3146	WWARN coordinates		2003-01-01	2005-12-31	2004-07-02	Midpoint of WWARN recorded year
WWARN_29854394	WWARN_29854394_mutengene_2009	Cameroon	Mutengene	4.08925	9.3146	WWARN coordinates		2009-01-01	2013-12-31	2011-07-02	Midpoint of WWARN recorded year
WWARN_29861750	WWARN_29861750_minna_2016	Nigeria	Minna	9.59031	6.5493	WWARN coordinates		2016-01-01	2016-12-31	2016-07-01	Midpoint of WWARN recorded year
WWARN_30103683	WWARN_30103683_Lagos_2016	Nigeria	Lagos	6.51941	3.38457	WWARN coordinates		2016-01-01	2016-12-31	2016-07-01	Midpoint of WWARN recorded year
WWARN_30103683	WWARN_30103683_lagos_2016	Nigeria	Lagos	6.51941	3.38457	WWARN coordinates		2016-01-01	2016-12-31	2016-07-01	Midpoint of WWARN recorded year
WWARN_30121345	WWARN_30121345_brazzaville_2010	Congo	Brazzaville	-4.26667	15.2833	WWARN coordinates		2010-01-01	2010-12-31	2010-07-02	Midpoint of WWARN recorded year
WWARN_30121345	WWARN_30121345_brazzaville_2015	Congo	Brazzaville	-4.26667	15.2833	WWARN coordinates		2015-01-01	2015-12-31	2015-07-02	Midpoint of WWARN recorded year
WWARN_30121345	WWARN_30121345_lopola_ouesso_thanry_2013	Congo	Lopola, Ouesso, Thanry	1.61241	16.0519	WWARN coordinates		2013-01-01	2013-12-31	2013-07-02	Midpoint of WWARN recorded year
WWARN_30259821	WWARN_30259821_abuja_2012	Nigeria	Abuja	9.05465	7.25427	WWARN coordinates		2012-01-01	2016-12-31	2014-07-02	Midpoint of WWARN recorded year
WWARN_30259821	WWARN_30259821_accra_2012	Ghana	Accra	5.55	-0.2	WWARN coordinates		2012-01-01	2016-12-31	2014-07-02	Midpoint of WWARN recorded year
WWARN_30259821	WWARN_30259821_adis_ababa_2012	Ethiopia	Adis Ababa	8.96349	38.6381	WWARN coordinates		2012-01-01	2016-12-31	2014-07-02	Midpoint of WWARN recorded year
WWARN_30259821	WWARN_30259821_bamako_2012	Mali	Bamako	12.6129	-8.1356	WWARN coordinates		2012-01-01	2016-12-31	2014-07-02	Midpoint of WWARN recorded year
WWARN_30259821	WWARN_30259821_bangui_2012	Central African Republic	Bangui	4.36667	18.5833	WWARN coordinates		2012-01-01	2016-12-31	2014-07-02	Midpoint of WWARN recorded year
WWARN_30259821	WWARN_30259821_brazzaville_2012	Congo	Brazzaville	-4.26667	15.2833	WWARN coordinates		2012-01-01	2016-12-31	2014-07-02	Midpoint of WWARN recorded year
WWARN_30259821	WWARN_30259821_conakry_2012	Guinea	Conakry	9.60222	-13.7916	WWARN coordinates		2012-01-01	2016-12-31	2014-07-02	Midpoint of WWARN recorded year
WWARN_30259821	WWARN_30259821_d_djamena_2012	Chad	D'Djamena	12.1292	15.0282	WWARN coordinates		2012-01-01	2016-12-31	2014-07-02	Midpoint of WWARN recorded year
WWARN_30259821	WWARN_30259821_dakar_2012	Senegal	Dakar	14.7645	-17.366	WWARN coordinates		2012-01-01	2016-12-31	2014-07-02	Midpoint of WWARN recorded year
WWARN_30259821	WWARN_30259821_dodoma_2012	Tanzania	Dodoma	-6.16849	35.7239	WWARN coordinates		2012-01-01	2016-12-31	2014-07-02	Midpoint of WWARN recorded year
WWARN_30259821	WWARN_30259821_freetown_2012	Sierra Leone	Freetown	8.45456	-13.2937	WWARN coordinates		2012-01-01	2016-12-31	2014-07-02	Midpoint of WWARN recorded year
WWARN_30259821	WWARN_30259821_harare_2012	Zimbabwe	Harare	-17.8163	30.9168	WWARN coordinates		2012-01-01	2016-12-31	2014-07-02	Midpoint of WWARN recorded year
WWARN_30259821	WWARN_30259821_juba_2012	South sudan	Juba	4.86086	31.5071	WWARN coordinates		2012-01-01	2016-12-31	2014-07-02	Midpoint of WWARN recorded year
WWARN_30259821	WWARN_30259821_kampala_2012	Uganda	Kampala	0.313611	32.5811	WWARN coordinates		2012-01-01	2016-12-31	2014-07-02	Midpoint of WWARN recorded year
WWARN_30259821	WWARN_30259821_khartoum_2012	Sudan	Khartoum	15.5018	32.4325	WWARN coordinates		2012-01-01	2016-12-31	2014-07-02	Midpoint of WWARN recorded year
WWARN_30259821	WWARN_30259821_kinshasa_2012	Democratic Republic of the Congo	Kinshasa	-4.33167	15.3139	WWARN coordinates		2012-01-01	2016-12-31	2014-07-02	Midpoint of WWARN recorded year
WWARN_30259821	WWARN_30259821_libreville_2012	Gabon	Libreville	0.411743	9.29454	WWARN coordinates		2012-01-01	2016-12-31	2014-07-02	Midpoint of WWARN recorded year
WWARN_30259821	WWARN_30259821_lome_2012	Togo	Lome	6.18249	1.17665	WWARN coordinates		2012-01-01	2016-12-31	2014-07-02	Midpoint of WWARN recorded year
WWARN_30259821	WWARN_30259821_luanda_2012	Angola	Luanda	-8.83833	13.2344	WWARN coordinates		2012-01-01	2016-12-31	2014-07-02	Midpoint of WWARN recorded year
WWARN_30259821	WWARN_30259821_lusaka_2012	Zambia	Lusaka	-15.4165	28.2037	WWARN coordinates		2012-01-01	2016-12-31	2014-07-02	Midpoint of WWARN recorded year
WWARN_30259821	WWARN_30259821_malabo_2012	Equatorial Guinea	Malabo	3.75353	8.70697	WWARN coordinates		2012-01-01	2016-12-31	2014-07-02	Midpoint of WWARN recorded year
WWARN_30259821	WWARN_30259821_maputo_2012	Mozambique	Maputo	-25.9667	32.5833	WWARN coordinates		2012-01-01	2016-12-31	2014-07-02	Midpoint of WWARN recorded year
WWARN_30259821	WWARN_30259821_monrovia_2012	Liberia	Monrovia	6.29582	-10.8046	WWARN coordinates		2012-01-01	2016-12-31	2014-07-02	Midpoint of WWARN recorded year
WWARN_30259821	WWARN_30259821_nairobi_2012	Kenya	Nairobi	-1.30446	36.7073	WWARN coordinates		2012-01-01	2016-12-31	2014-07-02	Midpoint of WWARN recorded year
WWARN_30259821	WWARN_30259821_ouagadougou_2012	Burkina Faso	Ouagadougou	12.3714	-1.51966	WWARN coordinates		2012-01-01	2016-12-31	2014-07-02	Midpoint of WWARN recorded year
WWARN_30259821	WWARN_30259821_porto_novo_2012	Benin	Porto-Novo	6.49686	2.62885	WWARN coordinates		2012-01-01	2016-12-31	2014-07-02	Midpoint of WWARN recorded year
WWARN_30259821	WWARN_30259821_tripoli_2012	Libya	Tripoli	32.8872	13.1913	WWARN coordinates		2012-01-01	2016-12-31	2014-07-02	Midpoint of WWARN recorded year
WWARN_30259821	WWARN_30259821_yamoussoukro_2012	Côte d'Ivoire	Yamoussoukro	6.81623	-5.35118	WWARN coordinates		2012-01-01	2016-12-31	2014-07-02	Midpoint of WWARN recorded year
WWARN_30259821	WWARN_30259821_yaounde_2012	Cameroon	Yaoundé	3.86667	11.5167	WWARN coordinates		2012-01-01	2016-12-31	2014-07-02	Midpoint of WWARN recorded year
WWARN_30333022	WWARN_30333022_NA_2011	Tanzania		-6.8	39.2833	WWARN coordinates		2011-01-01	2011-12-31	2011-07-02	Midpoint of WWARN recorded year
WWARN_30350774	WWARN_30350774_ngamiland_2012	Botswana	Ngamiland	-19.9547	22.241	WWARN coordinates		2012-01-01	2016-12-31	2014-07-02	Midpoint of WWARN recorded year
WWARN_30376843	WWARN_30376843_kericho_2012	Kenya	Kericho	-0.367868	35.2877	WWARN coordinates		2012-01-01	2013-12-31	2012-12-31	Midpoint of WWARN recorded year
WWARN_30376843	WWARN_30376843_kisii_2012	Kenya	Kisii	-0.678306	34.772	WWARN coordinates		2012-01-01	2013-12-31	2012-12-31	Midpoint of WWARN recorded year
WWARN_30376843	WWARN_30376843_kisumu_2012	Kenya	Kisumu	-0.091702	34.768	WWARN coordinates		2012-01-01	2013-12-31	2012-12-31	Midpoint of WWARN recorded year
WWARN_30376843	WWARN_30376843_malindi_2012	Kenya	Malindi	-3.22174	40.1229	WWARN coordinates		2012-01-01	2013-12-31	2012-12-31	Midpoint of WWARN recorded year
WWARN_30402465	WWARN_30402465_Edo_2016	Nigeria	Edo	6.33068	5.62276	WWARN coordinates		2016-01-01	2016-12-31	2016-07-01	Midpoint of WWARN recorded year
WWARN_30402465	WWARN_30402465_Lagos_2016	Nigeria	Lagos	6.51941	3.38457	WWARN coordinates		2016-01-01	2016-12-31	2016-07-01	Midpoint of WWARN recorded year
WWARN_30404640	WWARN_30404640_anonkoua_koute_2015	Code d'Ivoire	Anonkoua Kout√©	5.43089	-4.04742	WWARN coordinates		2015-01-01	2015-12-31	2015-07-02	Midpoint of WWARN recorded year
WWARN_30404640	WWARN_30404640_ayame_2015	Code d'Ivoire	Ayam√©	5.60318	-3.15538	WWARN coordinates		2015-01-01	2015-12-31	2015-07-02	Midpoint of WWARN recorded year
WWARN_30404640	WWARN_30404640_port_bouet_2015	Code d'Ivoire	Port Bou√´t	5.27725	-3.8859	WWARN coordinates		2015-01-01	2015-12-31	2015-07-02	Midpoint of WWARN recorded year
WWARN_30418593	WWARN_30418593_arua_gulu_mbale_2015	Uganda	Arua, Gulu, Mbale	3.03	30.91	WWARN coordinates		2015-01-01	2016-12-31	2016-01-01	Midpoint of WWARN recorded year
WWARN_30559133	WWARN_30559133_Agago_2017	Uganda	Agago	2.98472	33.3306	WWARN coordinates		2017-01-01	2017-12-31	2017-07-02	Midpoint of WWARN recorded year
WWARN_30559133	WWARN_30559133_Amolatar_2017	Uganda	Amolatar	1.63333	32.8333	WWARN coordinates		2017-01-01	2017-12-31	2017-07-02	Midpoint of WWARN recorded year
WWARN_30559133	WWARN_30559133_Arua_2017	Uganda	Arua	3.03	30.91	WWARN coordinates		2017-01-01	2017-12-31	2017-07-02	Midpoint of WWARN recorded year
WWARN_30559133	WWARN_30559133_Jinja_2017	Uganda	Jinja	0.424444	33.2042	WWARN coordinates		2017-01-01	2017-12-31	2017-07-02	Midpoint of WWARN recorded year
WWARN_30559133	WWARN_30559133_Kanungu_2017	Uganda	Kanungu	-0.819525	29.7426	WWARN coordinates		2017-01-01	2017-12-31	2017-07-02	Midpoint of WWARN recorded year
WWARN_30559133	WWARN_30559133_Kole_2017	Uganda	Kole	2.42861	32.8011	WWARN coordinates		2017-01-01	2017-12-31	2017-07-02	Midpoint of WWARN recorded year
WWARN_30559133	WWARN_30559133_Lamwo_2017	Uganda	Lamwo	3.53333	32.8	WWARN coordinates		2017-01-01	2017-12-31	2017-07-02	Midpoint of WWARN recorded year
WWARN_30559133	WWARN_30559133_Mubende_2017	Uganda	Mubende	0.5575	31.395	WWARN coordinates		2017-01-01	2017-12-31	2017-07-02	Midpoint of WWARN recorded year
WWARN_30559133	WWARN_30559133_Tororo_2017	Uganda	Tororo	0.692778	34.1811	WWARN coordinates		2017-01-01	2017-12-31	2017-07-02	Midpoint of WWARN recorded year
WWARN_30865632	WWARN_30865632_kedougou_region_2011	Senegal	Kedougou Region	12.5659	-12.1782	WWARN coordinates		2011-01-01	2011-12-31	2011-07-02	Midpoint of WWARN recorded year
WWARN_30898164	WWARN_30898164_kibaha_district_2016	Tanzania	Kibaha District	-6.78132	38.9929	WWARN coordinates		2016-01-01	2016-12-31	2016-07-01	Midpoint of WWARN recorded year
WWARN_30898164	WWARN_30898164_mkuzi_2016	Tanzania	Mkuzi	-4.75269	38.3438	WWARN coordinates		2016-01-01	2016-12-31	2016-07-01	Midpoint of WWARN recorded year
WWARN_30898164	WWARN_30898164_mlimba_2016	Tanzania	Mlimba	-8.8	35.8167	WWARN coordinates		2016-01-01	2016-12-31	2016-07-01	Midpoint of WWARN recorded year
WWARN_30898164	WWARN_30898164_ujiji_2016	Tanzania	Ujiji	-4.91155	29.6745	WWARN coordinates		2016-01-01	2016-12-31	2016-07-01	Midpoint of WWARN recorded year
WWARN_31108084	WWARN_31108084_senegal_2013	Senegal	Senegal	14.7645	-17.366	WWARN coordinates		2013-01-01	2015-12-31	2014-07-02	Midpoint of WWARN recorded year
WWARN_31132213	WWARN_31132213_Ajeromi_Ifelodu_2013	Nigeria	Ajeromi Ifelodu	6.4556	3.33009	WWARN coordinates		2013-01-01	2013-12-31	2013-07-02	Midpoint of WWARN recorded year
WWARN_31132213	WWARN_31132213_Amuwo_Odofin_2013	Nigeria	Amuwo Odofin	6.46149	3.26737	WWARN coordinates		2013-01-01	2013-12-31	2013-07-02	Midpoint of WWARN recorded year
WWARN_31132213	WWARN_31132213_Epe_2013	Nigeria	Epe	6.58631	3.97062	WWARN coordinates		2013-01-01	2013-12-31	2013-07-02	Midpoint of WWARN recorded year
WWARN_31132213	WWARN_31132213_Ibeju_Lekki_2013	Nigeria	Ibeju Lekki	6.47382	3.84625	WWARN coordinates		2013-01-01	2013-12-31	2013-07-02	Midpoint of WWARN recorded year
WWARN_31132213	WWARN_31132213_Ikorodu_2013	Nigeria	Ikorodu	6.6307	3.50493	WWARN coordinates		2013-01-01	2013-12-31	2013-07-02	Midpoint of WWARN recorded year
WWARN_31132213	WWARN_31132213_Kosofe_2013	Nigeria	Kosofe	6.57676	3.38436	WWARN coordinates		2013-01-01	2013-12-31	2013-07-02	Midpoint of WWARN recorded year
WWARN_31132213	WWARN_31132213_Shomolu_2013	Nigeria	Shomolu	6.54083	3.33845	WWARN coordinates		2013-01-01	2013-12-31	2013-07-02	Midpoint of WWARN recorded year
WWARN_31315304	WWARN_31315304_ada_2017	Ghana	Ada	5.78287	0.60373	WWARN coordinates		2017-01-01	2017-12-31	2017-07-02	Midpoint of WWARN recorded year
WWARN_31315304	WWARN_31315304_dodowa_2017	Ghana	Dodowa	5.88169	-0.102998	WWARN coordinates		2017-01-01	2017-12-31	2017-07-02	Midpoint of WWARN recorded year
WWARN_31315304	WWARN_31315304_duase_2017	Ghana	Duase	6.75162	-1.56448	WWARN coordinates		2017-01-01	2017-12-31	2017-07-02	Midpoint of WWARN recorded year
WWARN_31315304	WWARN_31315304_kumbungu_district_2017	Ghana	Kumbungu District	9.55771	-0.946474	WWARN coordinates		2017-01-01	2017-12-31	2017-07-02	Midpoint of WWARN recorded year
WWARN_31315304	WWARN_31315304_pagaza_2017	Ghana	Pagaza	9.56152	-0.947762	WWARN coordinates		2017-01-01	2017-12-31	2017-07-02	Midpoint of WWARN recorded year
WWARN_31349834	WWARN_31349834_bissau_2014	Guinea-Bissau	Bissau	11.8817	-15.6178	WWARN coordinates		2014-01-01	2014-12-31	2014-07-02	Midpoint of WWARN recorded year
WWARN_31349834	WWARN_31349834_bissau_2015	Guinea-Bissau	Bissau	11.8667	-15.6	WWARN coordinates		2015-01-01	2015-12-31	2015-07-02	Midpoint of WWARN recorded year
WWARN_31349834	WWARN_31349834_bissau_2016	Guinea-Bissau	Bissau	11.8817	-15.6178	WWARN coordinates		2016-01-01	2016-12-31	2016-07-01	Midpoint of WWARN recorded year
WWARN_31358588	WWARN_31358588_Apac_1999	Uganda	Apac	1.98333	32.5333	WWARN coordinates		1999-01-01	1999-12-31	1999-07-02	Midpoint of WWARN recorded year
WWARN_31358588	WWARN_31358588_Arua_1999	Uganda	Arua	3.03	30.91	WWARN coordinates		1999-01-01	1999-12-31	1999-07-02	Midpoint of WWARN recorded year
WWARN_31358588	WWARN_31358588_Jinja_1999	Uganda	Jinja	0.424444	33.2042	WWARN coordinates		1999-01-01	1999-12-31	1999-07-02	Midpoint of WWARN recorded year
WWARN_31358588	WWARN_31358588_Kampala_1999	Uganda	Kampala	0.313611	32.5811	WWARN coordinates		1999-01-01	1999-12-31	1999-07-02	Midpoint of WWARN recorded year
WWARN_31358588	WWARN_31358588_Kanungu_1999	Uganda	Kanungu	-0.819525	29.7426	WWARN coordinates		1999-01-01	1999-12-31	1999-07-02	Midpoint of WWARN recorded year
WWARN_31358588	WWARN_31358588_Mubende_1999	Uganda	Mubende	0.5575	31.395	WWARN coordinates		1999-01-01	1999-12-31	1999-07-02	Midpoint of WWARN recorded year
WWARN_31358588	WWARN_31358588_Tororo_1999	Uganda	Tororo	0.692778	34.1811	WWARN coordinates		1999-01-01	1999-12-31	1999-07-02	Midpoint of WWARN recorded year
WWARN_31369106	WWARN_31369106_gezira_2009	Sudan	Gezira	14.4342	33.083	WWARN coordinates		2009-01-01	2012-12-31	2011-01-01	Midpoint of WWARN recorded year
WWARN_31369106	WWARN_31369106_kassala_city_2009	Sudan	Kassala City	15.45	36.4	WWARN coordinates		2009-01-01	2012-12-31	2011-01-01	Midpoint of WWARN recorded year
WWARN_31369106	WWARN_31369106_khartoum_2016	Sudan	Khartoum	15.5018	32.4325	WWARN coordinates		2016-01-01	2016-12-31	2016-07-01	Midpoint of WWARN recorded year
WWARN_31369106	WWARN_31369106_south_darfur_2009	Sudan	South Darfur	10.658	24.6278	WWARN coordinates		2009-01-01	2012-12-31	2011-01-01	Midpoint of WWARN recorded year
WWARN_31369106	WWARN_31369106_upper_nile_2009	South Sudan	Upper Nile	10.1241	32.4873	WWARN coordinates		2009-01-01	2012-12-31	2011-01-01	Midpoint of WWARN recorded year
WWARN_31438951	WWARN_31438951_mpumalanga_2001	South Africa	Mpumalanga	-29.8032	30.6367	WWARN coordinates		2001-01-01	2001-12-31	2001-07-02	Midpoint of WWARN recorded year
WWARN_31438951	WWARN_31438951_mpumalanga_2009	South Africa	Mpumalanga	-29.8032	30.6367	WWARN coordinates		2009-01-01	2009-12-31	2009-07-02	Midpoint of WWARN recorded year
WWARN_31438951	WWARN_31438951_mpumalanga_2011	South Africa	Mpumalanga	-29.8032	30.6367	WWARN coordinates		2011-01-01	2011-12-31	2011-07-02	Midpoint of WWARN recorded year
WWARN_31438951	WWARN_31438951_mpumalanga_2018	South Africa	Mpumalanga	-29.8032	30.6367	WWARN coordinates		2018-01-01	2018-12-31	2018-07-02	Midpoint of WWARN recorded year
WWARN_31479501	WWARN_31479501_Douala_2016	Cameroon	Douala	4.05885	9.76464	WWARN coordinates		2016-01-01	2016-12-31	2016-07-01	Midpoint of WWARN recorded year
WWARN_31479501	WWARN_31479501_Garoua_2014	Cameroon	Garoua	9.3	13.4	WWARN coordinates		2014-01-01	2014-12-31	2014-07-02	Midpoint of WWARN recorded year
WWARN_31479501	WWARN_31479501_Yaounde_2016	Cameroon	Yaounde	3.86667	11.5167	WWARN coordinates		2016-01-01	2016-12-31	2016-07-01	Midpoint of WWARN recorded year
WWARN_31533729	WWARN_31533729_Lagos_2015	Nigeria	Lagos	6.51941	3.38457	WWARN coordinates		2015-01-01	2015-12-31	2015-07-02	Midpoint of WWARN recorded year
WWARN_31533729	WWARN_31533729_lagos_2015	Nigeria	Lagos	6.51941	3.38457	WWARN coordinates		2015-01-01	2016-12-31	2016-01-01	Midpoint of WWARN recorded year
WWARN_31623623	WWARN_31623623_palmeira_2016	Mozambique	Palmeira	-25.2684	32.8711	WWARN coordinates		2016-01-01	2016-12-31	2016-07-01	Midpoint of WWARN recorded year
WWARN_31718631	WWARN_31718631_dangassa_2016	Mali	Dangassa	12.1509	-8.20697	WWARN coordinates		2016-01-01	2016-12-31	2016-07-01	Midpoint of WWARN recorded year
WWARN_31718631	WWARN_31718631_nioro_du_sahel_2016	Mali	Nioro-du-Sahel	15.2247	-9.58389	WWARN coordinates		2016-01-01	2016-12-31	2016-07-01	Midpoint of WWARN recorded year
WWARN_31756512	WWARN_31756512_Nyando_Kisumu_County_2015	Kenya	Nyando Kisumu County	-0.187925	34.9179	WWARN coordinates		2015-01-01	2015-12-31	2015-07-02	Midpoint of WWARN recorded year
WWARN_31796087	WWARN_31796087_macha_2017	Zambia	Macha	-16.4235	26.783	WWARN coordinates		2017-01-01	2017-12-31	2017-07-02	Midpoint of WWARN recorded year
WWARN_31932374	WWARN_31932374_begoro_2014	Ghana	Begoro	6.38591	-0.375209	WWARN coordinates		2014-01-01	2014-12-31	2014-07-02	Midpoint of WWARN recorded year
WWARN_31932374	WWARN_31932374_begoro_2015	Ghana	Begoro	6.38591	-0.375209	WWARN coordinates		2015-01-01	2015-12-31	2015-07-02	Midpoint of WWARN recorded year
WWARN_31932374	WWARN_31932374_begoro_2016	Ghana	Begoro	6.38591	-0.375209	WWARN coordinates		2016-01-01	2016-12-31	2016-07-01	Midpoint of WWARN recorded year
WWARN_31932374	WWARN_31932374_begoro_2017	Ghana	Begoro	6.38591	-0.375209	WWARN coordinates		2017-01-01	2017-12-31	2017-07-02	Midpoint of WWARN recorded year
WWARN_31932374	WWARN_31932374_cape_coast_2014	Ghana	Cape Coast	5.10506	-1.24723	WWARN coordinates		2014-01-01	2014-12-31	2014-07-02	Midpoint of WWARN recorded year
WWARN_31932374	WWARN_31932374_cape_coast_2015	Ghana	Cape Coast	5.10506	-1.24723	WWARN coordinates		2015-01-01	2015-12-31	2015-07-02	Midpoint of WWARN recorded year
WWARN_31932374	WWARN_31932374_cape_coast_2016	Ghana	Cape Coast	5.10506	-1.24723	WWARN coordinates		2016-01-01	2016-12-31	2016-07-01	Midpoint of WWARN recorded year
WWARN_31932374	WWARN_31932374_cape_coast_2017	Ghana	Cape Coast	5.10506	-1.24723	WWARN coordinates		2017-01-01	2017-12-31	2017-07-02	Midpoint of WWARN recorded year
WWARN_32070355	WWARN_32070355_damazin_2015	Sudan	Damazin	11.7667	34.35	WWARN coordinates		2015-01-01	2016-12-31	2016-01-01	Midpoint of WWARN recorded year
WWARN_32070358	WWARN_32070358_gulu_2013	Uganda	Gulu	2.7724	32.2881	WWARN coordinates		2013-01-01	2013-12-31	2013-07-02	Midpoint of WWARN recorded year
WWARN_32070358	WWARN_32070358_gulu_2014	Uganda	Gulu	2.7724	32.2881	WWARN coordinates		2014-01-01	2014-12-31	2014-07-02	Midpoint of WWARN recorded year
WWARN_32070358	WWARN_32070358_gulu_2015	Uganda	Gulu	2.7724	32.2881	WWARN coordinates		2015-01-01	2015-12-31	2015-07-02	Midpoint of WWARN recorded year
WWARN_32070358	WWARN_32070358_gulu_2016	Uganda	Gulu	2.7724	32.2881	WWARN coordinates		2016-01-01	2016-12-31	2016-07-01	Midpoint of WWARN recorded year
WWARN_32070358	WWARN_32070358_gulu_2017	Uganda	Gulu	2.7724	32.2881	WWARN coordinates		2017-01-01	2017-12-31	2017-07-02	Midpoint of WWARN recorded year
WWARN_32070358	WWARN_32070358_gulu_2018	Uganda	Gulu	2.7724	32.2881	WWARN coordinates		2018-01-01	2018-12-31	2018-07-02	Midpoint of WWARN recorded year
WWARN_32171330	WWARN_32171330_Agordat_Barentu_2014	Eritrea	Agordat Barentu	15	39	WWARN coordinates		2014-01-01	2014-12-31	2014-07-02	Midpoint of WWARN recorded year
WWARN_32179528	WWARN_32179528_Accra_2016	Ghana	Accra	5.55	-0.2	WWARN coordinates		2016-01-01	2016-12-31	2016-07-01	Midpoint of WWARN recorded year
WWARN_32384930	WWARN_32384930_brazzaville_2014	Congo	Brazzaville	-4.26667	15.2833	WWARN coordinates		2014-01-01	2015-12-31	2014-12-31	Midpoint of WWARN recorded year
WWARN_32687050	WWARN_32687050_Zanzibar_2017	Tanzania	Zanzibar	-6.10809	39.3933	WWARN coordinates		2017-01-01	2017-12-31	2017-07-02	Midpoint of WWARN recorded year
WWARN_32703999	WWARN_32703999_Bioko_Island_2018	Equatorial Guinea	Bioko Island	3.61983	8.74812	WWARN coordinates		2018-01-01	2018-12-31	2018-07-02	Midpoint of WWARN recorded year
WWARN_32795367	WWARN_32795367_Siaya_district_2017	Kenya	Siaya district	-0.0617328	34.2422	WWARN coordinates		2017-01-01	2017-12-31	2017-07-02	Midpoint of WWARN recorded year
WWARN_33075062	WWARN_33075062_Magude_2016	Mozambique	Magude	-25.0247	32.6365	WWARN coordinates		2016-01-01	2016-12-31	2016-07-01	Midpoint of WWARN recorded year
WWARN_33092587	WWARN_33092587_Siaya_district_2018	Kenya	Siaya district	-0.0617328	34.2422	WWARN coordinates		2018-01-01	2018-12-31	2018-07-02	Midpoint of WWARN recorded year
WWARN_33146722	WWARN_33146722_Agago_2018	Uganda	Agago	2.98472	33.3306	WWARN coordinates		2018-01-01	2018-12-31	2018-07-02	Midpoint of WWARN recorded year
WWARN_33146722	WWARN_33146722_Agago_2019	Uganda	Agago	2.98472	33.3306	WWARN coordinates		2019-01-01	2019-12-31	2019-07-02	Midpoint of WWARN recorded year
WWARN_33146722	WWARN_33146722_Amolatar_2018	Uganda	Amolatar	1.63333	32.8333	WWARN coordinates		2018-01-01	2018-12-31	2018-07-02	Midpoint of WWARN recorded year
WWARN_33146722	WWARN_33146722_Amolatar_2019	Uganda	Amolatar	1.63333	32.8333	WWARN coordinates		2019-01-01	2019-12-31	2019-07-02	Midpoint of WWARN recorded year
WWARN_33146722	WWARN_33146722_Arua_2018	Uganda	Arua	3.03	30.91	WWARN coordinates		2018-01-01	2018-12-31	2018-07-02	Midpoint of WWARN recorded year
WWARN_33146722	WWARN_33146722_Arua_2019	Uganda	Arua	3.03	30.91	WWARN coordinates		2019-01-01	2019-12-31	2019-07-02	Midpoint of WWARN recorded year
WWARN_33146722	WWARN_33146722_Hoima_2018	Uganda	Hoima	1.42975	31.3556	WWARN coordinates		2018-01-01	2018-12-31	2018-07-02	Midpoint of WWARN recorded year
WWARN_33146722	WWARN_33146722_Hoima_2019	Uganda	Hoima	1.42975	31.3556	WWARN coordinates		2019-01-01	2019-12-31	2019-07-02	Midpoint of WWARN recorded year
WWARN_33146722	WWARN_33146722_Jinja_2018	Uganda	Jinja	0.424444	33.2042	WWARN coordinates		2018-01-01	2018-12-31	2018-07-02	Midpoint of WWARN recorded year
WWARN_33146722	WWARN_33146722_Jinja_2019	Uganda	Jinja	0.424444	33.2042	WWARN coordinates		2019-01-01	2019-12-31	2019-07-02	Midpoint of WWARN recorded year
WWARN_33146722	WWARN_33146722_Kaabong_2018	Uganda	Kaabong	3.51472	34.1321	WWARN coordinates		2018-01-01	2018-12-31	2018-07-02	Midpoint of WWARN recorded year
WWARN_33146722	WWARN_33146722_Kaabong_2019	Uganda	Kaabong	3.51472	34.1321	WWARN coordinates		2019-01-01	2019-12-31	2019-07-02	Midpoint of WWARN recorded year
WWARN_33146722	WWARN_33146722_Kabale_2019	Uganda	Kabale	-1.24196	29.9856	WWARN coordinates		2019-01-01	2019-12-31	2019-07-02	Midpoint of WWARN recorded year
WWARN_33146722	WWARN_33146722_Kanungu_2018	Uganda	Kanungu	-0.819525	29.7426	WWARN coordinates		2018-01-01	2018-12-31	2018-07-02	Midpoint of WWARN recorded year
WWARN_33146722	WWARN_33146722_Kanungu_2019	Uganda	Kanungu	-0.819525	29.7426	WWARN coordinates		2019-01-01	2019-12-31	2019-07-02	Midpoint of WWARN recorded year
WWARN_33146722	WWARN_33146722_Kapchorwa_2019	Uganda	Kapchorwa	1.39583	34.4492	WWARN coordinates		2019-01-01	2019-12-31	2019-07-02	Midpoint of WWARN recorded year
WWARN_33146722	WWARN_33146722_Kasese_2018	Uganda	Kasese	0.172391	30.0867	WWARN coordinates		2018-01-01	2018-12-31	2018-07-02	Midpoint of WWARN recorded year
WWARN_33146722	WWARN_33146722_Kasese_2019	Uganda	Kasese	0.172391	30.0867	WWARN coordinates		2019-01-01	2019-12-31	2019-07-02	Midpoint of WWARN recorded year
WWARN_33146722	WWARN_33146722_Katakwi_2018	Uganda	Katakwi	1.91601	33.9602	WWARN coordinates		2018-01-01	2018-12-31	2018-07-02	Midpoint of WWARN recorded year
WWARN_33146722	WWARN_33146722_Katakwi_2019	Uganda	Katakwi	1.91601	33.9602	WWARN coordinates		2019-01-01	2019-12-31	2019-07-02	Midpoint of WWARN recorded year
WWARN_33146722	WWARN_33146722_Koboko_2018	Uganda	Koboko	3.41397	30.9614	WWARN coordinates		2018-01-01	2018-12-31	2018-07-02	Midpoint of WWARN recorded year
WWARN_33146722	WWARN_33146722_Koboko_2019	Uganda	Koboko	3.41397	30.9614	WWARN coordinates		2019-01-01	2019-12-31	2019-07-02	Midpoint of WWARN recorded year
WWARN_33146722	WWARN_33146722_Kole_2018	Uganda	Kole	2.42861	32.8011	WWARN coordinates		2018-01-01	2018-12-31	2018-07-02	Midpoint of WWARN recorded year
WWARN_33146722	WWARN_33146722_Kole_2019	Uganda	Kole	2.42861	32.8011	WWARN coordinates		2019-01-01	2019-12-31	2019-07-02	Midpoint of WWARN recorded year
WWARN_33146722	WWARN_33146722_Lamwo_2018	Uganda	Lamwo	3.53333	32.8	WWARN coordinates		2018-01-01	2018-12-31	2018-07-02	Midpoint of WWARN recorded year
WWARN_33146722	WWARN_33146722_Lamwo_2019	Uganda	Lamwo	3.53333	32.8	WWARN coordinates		2019-01-01	2019-12-31	2019-07-02	Midpoint of WWARN recorded year
WWARN_33146722	WWARN_33146722_Mubende_2018	Uganda	Mubende	0.5575	31.395	WWARN coordinates		2018-01-01	2018-12-31	2018-07-02	Midpoint of WWARN recorded year
WWARN_33146722	WWARN_33146722_Mubende_2019	Uganda	Mubende	0.5575	31.395	WWARN coordinates		2019-01-01	2019-12-31	2019-07-02	Midpoint of WWARN recorded year
WWARN_33146722	WWARN_33146722_Tororo_2018	Uganda	Tororo	0.692778	34.1811	WWARN coordinates		2018-01-01	2018-12-31	2018-07-02	Midpoint of WWARN recorded year
WWARN_33146722	WWARN_33146722_Tororo_2019	Uganda	Tororo	0.692778	34.1811	WWARN coordinates		2019-01-01	2019-12-31	2019-07-02	Midpoint of WWARN recorded year
WWARN_33163636	WWARN_33163636_Ga_West_Municipality_2018	Ghana	Ga West Municipality	5.7025	0.3	WWARN coordinates		2018-01-01	2018-12-31	2018-07-02	Midpoint of WWARN recorded year
WWARN_33706773	WWARN_33706773_Bolenge_2019	Democratic Republic of the Congo	Bolenge	0.002214	18.2229	WWARN coordinates		2019-01-01	2019-12-31	2019-07-02	Midpoint of WWARN recorded year
WWARN_33706773	WWARN_33706773_Fungurume_2019	Democratic Republic of the Congo	Fungurume	-10.6152	26.325	WWARN coordinates		2019-01-01	2019-12-31	2019-07-02	Midpoint of WWARN recorded year
WWARN_33706773	WWARN_33706773_Kabondo_2019	Democratic Republic of the Congo	Kabondo	0.515363	25.2202	WWARN coordinates		2019-01-01	2019-12-31	2019-07-02	Midpoint of WWARN recorded year
WWARN_33706773	WWARN_33706773_Katana_2019	Democratic Republic of the Congo	Katana	-2.22502	28.8314	WWARN coordinates		2019-01-01	2019-12-31	2019-07-02	Midpoint of WWARN recorded year
WWARN_33706773	WWARN_33706773_Kingasani_2019	Democratic Republic of the Congo	Kingasani	-4.40679	15.4107	WWARN coordinates		2019-01-01	2019-12-31	2019-07-02	Midpoint of WWARN recorded year
WWARN_33789667	WWARN_33789667_Praia_2017	Cape Verde	Praia	14.9431	-23.5109	WWARN coordinates		2017-01-01	2017-12-31	2017-07-02	Midpoint of WWARN recorded year
WWARN_34505447	WWARN_34505447_Bioko_Island_2018	Equatorial Guinea	Bioko Island	3.61983	8.74812	WWARN coordinates		2018-01-01	2018-12-31	2018-07-02	Midpoint of WWARN recorded year
WWARN_34553183	WWARN_34553183_masafu_2018	Uganda	Masafu	0.41291	34.0344	WWARN coordinates		2018-01-01	2019-12-31	2018-12-31	Midpoint of WWARN recorded year
WWARN_34553183	WWARN_34553183_tororo_2018	Uganda	Tororo	0.692778	34.1811	WWARN coordinates		2018-01-01	2019-12-31	2018-12-31	Midpoint of WWARN recorded year
WWARN_34553183	WWARN_34553183_tororo_masafu_2016	Uganda	Tororo. Masafu	0.692778	34.1811	WWARN coordinates		2016-01-01	2019-12-31	2017-12-31	Midpoint of WWARN recorded year
WWARN_34641867	WWARN_34641867_Massinga_2018	Mozambique	Massinga	-23.3216	35.3714	WWARN coordinates		2018-01-01	2018-12-31	2018-07-02	Midpoint of WWARN recorded year
WWARN_34641867	WWARN_34641867_Moatize_2018	Mozambique	Moatize	-16.1171	33.7238	WWARN coordinates		2018-01-01	2018-12-31	2018-07-02	Midpoint of WWARN recorded year
WWARN_34641867	WWARN_34641867_Montepuez_2018	Mozambique	Montepuez	-13.134	38.9981	WWARN coordinates		2018-01-01	2018-12-31	2018-07-02	Midpoint of WWARN recorded year
WWARN_34641867	WWARN_34641867_Mopeia_2018	Mozambique	Mopeia	-17.9789	35.711	WWARN coordinates		2018-01-01	2018-12-31	2018-07-02	Midpoint of WWARN recorded year
WWARN_34732201	WWARN_34732201_Ankazomborona_2018	Madagascar	Ankazomborona	-16.1008	46.6843	WWARN coordinates		2018-01-01	2018-12-31	2018-07-02	Midpoint of WWARN recorded year
WWARN_34732201	WWARN_34732201_Matanga_2018	Madagascar	Matanga	-23.5251	47.5541	WWARN coordinates		2018-01-01	2018-12-31	2018-07-02	Midpoint of WWARN recorded year
WWARN_34732201	WWARN_34732201_ankazomborona_2018	Madagascar	Ankazomborona	-16.1008	46.6843	WWARN coordinates		2018-01-01	2018-12-31	2018-07-02	Midpoint of WWARN recorded year
WWARN_34732201	WWARN_34732201_matanga_2018	Madagascar	Matanga	-23.5251	47.5541	WWARN coordinates		2018-01-01	2018-12-31	2018-07-02	Midpoint of WWARN recorded year
WWARN_34758836	WWARN_34758836_Nnewi_2015	Nigeria	Nnewi	6.00971	6.91033	WWARN coordinates		2015-01-01	2015-12-31	2015-07-02	Midpoint of WWARN recorded year
WWARN_34758836	WWARN_34758836_Osogbo_2004	Nigeria	Osogbo	7.76581	4.56122	WWARN coordinates		2004-01-01	2004-12-31	2004-07-01	Midpoint of WWARN recorded year
WWARN_34758836	WWARN_34758836_Osogbo_2015	Nigeria	Osogbo	7.76581	4.56122	WWARN coordinates		2015-01-01	2015-12-31	2015-07-02	Midpoint of WWARN recorded year
WWARN_34906159	WWARN_34906159_equatorial_guinea_1999	Equatorial Guinea	Equatorial Guinea	3.73203	8.767	WWARN coordinates		1999-01-01	1999-12-31	1999-07-02	Midpoint of WWARN recorded year
WWARN_34906159	WWARN_34906159_equatorial_guinea_2001	Equatorial Guinea	Equatorial Guinea	3.73203	8.767	WWARN coordinates		2001-01-01	2001-12-31	2001-07-02	Midpoint of WWARN recorded year
WWARN_34906159	WWARN_34906159_equatorial_guinea_2004	Equatorial Guinea	Equatorial Guinea	3.73203	8.767	WWARN coordinates		2004-01-01	2005-12-31	2004-12-31	Midpoint of WWARN recorded year
WWARN_34906159	WWARN_34906159_equatorial_guinea_2006	Equatorial Guinea	Equatorial Guinea	3.73203	8.767	WWARN coordinates		2006-01-01	2006-12-31	2006-07-02	Midpoint of WWARN recorded year
WWARN_34906159	WWARN_34906159_equatorial_guinea_2011	Equatorial Guinea	Equatorial Guinea	3.73203	8.767	WWARN coordinates		2011-01-01	2011-12-31	2011-07-02	Midpoint of WWARN recorded year
WWARN_34906159	WWARN_34906159_equatorial_guinea_2013	Equatorial Guinea	Equatorial Guinea	3.73203	8.767	WWARN coordinates		2013-01-01	2013-12-31	2013-07-02	Midpoint of WWARN recorded year
WWARN_34906159	WWARN_34906159_equatorial_guinea_2016	Equatorial Guinea	Equatorial Guinea	3.73203	8.767	WWARN coordinates		2016-01-01	2016-12-31	2016-07-01	Midpoint of WWARN recorded year
WWARN_34906159	WWARN_34906159_equatorial_guinea_2019	Equatorial Guinea	Equatorial Guinea	3.73203	8.767	WWARN coordinates		2019-01-01	2019-12-31	2019-07-02	Midpoint of WWARN recorded year
WWARN_35033082	WWARN_35033082_kisoro_2020	Uganda	Kisoro	-1.28432	29.6931	WWARN coordinates		2020-01-01	2020-12-31	2020-07-01	Midpoint of WWARN recorded year
WWARN_35051550	WWARN_35051550_Kinshasa_2019	Democratic Republic of the Congo	Kinshasa	-4.33167	15.3139	WWARN coordinates		2019-01-01	2019-12-31	2019-07-02	Midpoint of WWARN recorded year
WWARN_35135546	WWARN_35135546_ouelessebougou_2014	Mali	Ouelessebougou	11.9967	-7.90835	WWARN coordinates		2014-01-01	2014-12-31	2014-07-02	Midpoint of WWARN recorded year
WWARN_35266823	WWARN_35266823_Kisumu_2019	Kenya	Kisumu	-0.091702	34.768	WWARN coordinates		2019-01-01	2019-12-31	2019-07-02	Midpoint of WWARN recorded year
WWARN_35279140	WWARN_35279140_Kome_2016	Chad	Kome	8.46722	16.7001	WWARN coordinates		2016-01-01	2016-12-31	2016-07-01	Midpoint of WWARN recorded year
WWARN_35357271	WWARN_35357271_douala_buea_2020	Cameroon	Douala, Buea	4.05885	9.76464	WWARN coordinates		2020-01-01	2020-12-31	2020-07-01	Midpoint of WWARN recorded year
WWARN_35511795	WWARN_35511795_Jinja_2013	Uganda	Jinja	0.424444	33.2042	WWARN coordinates		2013-01-01	2013-12-31	2013-07-02	Midpoint of WWARN recorded year
WWARN_35511795	WWARN_35511795_Kampala_2005	Uganda	Kampala	0.313611	32.5811	WWARN coordinates		2005-01-01	2005-12-31	2005-07-02	Midpoint of WWARN recorded year
WWARN_35631076	WWARN_35631076_Huambo_2017	Angola	Huambo	12.7777	15.7311	WWARN coordinates		2017-01-01	2017-12-31	2017-07-02	Midpoint of WWARN recorded year
WWARN_35670601	WWARN_35670601_Bioko_Island_2018	Equatorial Guinea	Bioko Island	3.61983	8.74812	WWARN coordinates		2018-01-01	2018-12-31	2018-07-02	Midpoint of WWARN recorded year
WWARN_35670601	WWARN_35670601_bioko_island_2017	Equatorial Guinea	Bioko Island	3.61983	8.74812	WWARN coordinates		2017-01-01	2019-12-31	2018-07-02	Midpoint of WWARN recorded year
WWARN_35862750	WWARN_35862750_Yaounde_2018	Cameroon	Yaounde	3.86667	11.5167	WWARN coordinates		2018-01-01	2018-12-31	2018-07-02	Midpoint of WWARN recorded year
WWARN_36267403	WWARN_36267403_Bamako_2012	Mali	Bamako	12.6129	-8.1356	WWARN coordinates		2012-01-01	2012-12-31	2012-07-01	Midpoint of WWARN recorded year
WWARN_36267403	WWARN_36267403_Bamako_2013	Mali	Bamako	12.6129	-8.1356	WWARN coordinates		2013-01-01	2013-12-31	2013-07-02	Midpoint of WWARN recorded year
WWARN_36267403	WWARN_36267403_Bougoula_Hameau_2015	Mali	Bougoula-Hameau	10.7833	-6.91667	WWARN coordinates		2015-01-01	2015-12-31	2015-07-02	Midpoint of WWARN recorded year
WWARN_36267403	WWARN_36267403_Bougoula_Hameau_2017	Mali	Bougoula-Hameau	10.7833	-6.91667	WWARN coordinates		2017-01-01	2017-12-31	2017-07-02	Midpoint of WWARN recorded year
WWARN_36267403	WWARN_36267403_Dangassa_2016	Mali	Dangassa	12.1509	-8.20697	WWARN coordinates		2016-01-01	2016-12-31	2016-07-01	Midpoint of WWARN recorded year
WWARN_36267403	WWARN_36267403_Dangassa_2017	Mali	Dangassa	12.1509	-8.20697	WWARN coordinates		2017-01-01	2017-12-31	2017-07-02	Midpoint of WWARN recorded year
WWARN_36267403	WWARN_36267403_Faladie_2007	Mali	Faladie	13.1372	-8.3365	WWARN coordinates		2007-01-01	2007-12-31	2007-07-02	Midpoint of WWARN recorded year
WWARN_36267403	WWARN_36267403_Faladie_2013	Mali	Faladie	13.1372	-8.3365	WWARN coordinates		2013-01-01	2013-12-31	2013-07-02	Midpoint of WWARN recorded year
WWARN_36267403	WWARN_36267403_Faladie_2014	Mali	Faladie	13.1372	-8.3365	WWARN coordinates		2014-01-01	2014-12-31	2014-07-02	Midpoint of WWARN recorded year
WWARN_36267403	WWARN_36267403_Faladie_2015	Mali	Faladie	13.1372	-8.3365	WWARN coordinates		2015-01-01	2015-12-31	2015-07-02	Midpoint of WWARN recorded year
WWARN_36267403	WWARN_36267403_Faladie_2016	Mali	Faladie	13.1372	-8.3365	WWARN coordinates		2016-01-01	2016-12-31	2016-07-01	Midpoint of WWARN recorded year
WWARN_36267403	WWARN_36267403_Faladie_2017	Mali	Faladie	13.1372	-8.3365	WWARN coordinates		2017-01-01	2017-12-31	2017-07-02	Midpoint of WWARN recorded year
WWARN_36267403	WWARN_36267403_Kenieroba_2016	Mali	Kenieroba	12.1151	-8.33048	WWARN coordinates		2016-01-01	2016-12-31	2016-07-01	Midpoint of WWARN recorded year
WWARN_36267403	WWARN_36267403_Kolle_2007	Mali	Kolle	12.1977	-8.31791	WWARN coordinates		2007-01-01	2007-12-31	2007-07-02	Midpoint of WWARN recorded year
WWARN_36267403	WWARN_36267403_Nioro_du_Sahel_2015	Mali	Nioro-du-Sahel	15.2247	-9.58389	WWARN coordinates		2015-01-01	2015-12-31	2015-07-02	Midpoint of WWARN recorded year
WWARN_36267403	WWARN_36267403_Nioro_du_Sahel_2016	Mali	Nioro-du-Sahel	15.2247	-9.58389	WWARN coordinates		2016-01-01	2016-12-31	2016-07-01	Midpoint of WWARN recorded year
WWARN_36289202	WWARN_36289202_Agago_2021	Uganda	Agago	2.98472	33.3306	WWARN coordinates		2021-01-01	2021-12-31	2021-07-02	Midpoint of WWARN recorded year
WWARN_36289202	WWARN_36289202_Tororo_Mbale_2021	Uganda	Tororo Mbale	0.692778	34.1811	WWARN coordinates		2021-01-01	2021-12-31	2021-07-02	Midpoint of WWARN recorded year
s0017_moser_mol_ecol	s0017_Buhigwe	Tanzania	Buhigwe	-4.4966	29.9278	WWARN coordinates		2017-01-01	2017-12-31	2017-07-02	Midpoint of WWARN recorded year
s0017_moser_mol_ecol	s0017_Chato	Tanzania	Chato	-2.6382	31.7668	WWARN coordinates		2017-01-01	2017-12-31	2017-07-02	Midpoint of WWARN recorded year
s0017_moser_mol_ecol	s0017_Ilemela	Tanzania	Ilemela	-2.4485	32.9663	WWARN coordinates		2017-01-01	2017-12-31	2017-07-02	Midpoint of WWARN recorded year
s0017_moser_mol_ecol	s0017_Kibaha	Tanzania	Kibaha	-6.8297	38.527	WWARN coordinates		2017-01-01	2017-12-31	2017-07-02	Midpoint of WWARN recorded year
s0017_moser_mol_ecol	s0017_Kigoma	Tanzania	Kigoma	-4.8824	29.6615	WWARN coordinates		2017-01-01	2017-12-31	2017-07-02	Midpoint of WWARN recorded year
s0017_moser_mol_ecol	s0017_Kyela	Tanzania	Kyela	-9.5949	33.869	WWARN coordinates		2017-01-01	2017-12-31	2017-07-02	Midpoint of WWARN recorded year
s0017_moser_mol_ecol	s0017_Masasi	Tanzania	Masasi	-10.7324	38.8101	WWARN coordinates		2017-01-01	2017-12-31	2017-07-02	Midpoint of WWARN recorded year
s0017_moser_mol_ecol	s0017_Mtwara_DC	Tanzania	Mtwara DC	-10.7275	39.1544	WWARN coordinates		2017-01-01	2017-12-31	2017-07-02	Midpoint of WWARN recorded year
s0017_moser_mol_ecol	s0017_Nanyumbu	Tanzania	Nanyumbu	-11.1333	38.5	WWARN coordinates		2017-01-01	2017-12-31	2017-07-02	Midpoint of WWARN recorded year
s0017_moser_mol_ecol	s0017_Nyasa	Tanzania	Nyasa	-11.377	35.1269	WWARN coordinates		2017-01-01	2017-12-31	2017-07-02	Midpoint of WWARN recorded year
s0017_moser_mol_ecol	s0017_Tunduru	Tanzania	Tunduru	-11.0407	37.3293	WWARN coordinates		2017-01-01	2017-12-31	2017-07-02	Midpoint of WWARN recorded year
s0017_moser_mol_ecol	s0017_Uvinza	Tanzania	Uvinza	-5.1069	30.3839	WWARN coordinates		2017-01-01	2017-12-31	2017-07-02	Midpoint of WWARN recorded year
s0027_bayih_ajtmh	s0027_Addis_Zemen	Ethiopia	Addis Zemen	12.1246	37.7788	WWARN coordinates		2013-01-01	2013-12-31	2013-07-02	Midpoint of WWARN recorded year
s0027_bayih_ajtmh	s0027_Aykel	Ethiopia	Aykel	12.5558	37.0691	WWARN coordinates		2013-01-01	2013-12-31	2013-07-02	Midpoint of WWARN recorded year
s0027_bayih_ajtmh	s0027_Maksegnet	Ethiopia	Maksegnet	12.3913	37.5614	WWARN coordinates		2013-01-01	2013-12-31	2013-07-02	Midpoint of WWARN recorded year
s0027_bayih_ajtmh	s0027_Negade_Bahir	Ethiopia	Negade Bahir	12.5939	36.7737	WWARN coordinates		2013-01-01	2013-12-31	2013-07-02	Midpoint of WWARN recorded year
s0027_bayih_ajtmh	s0027_Sanja	Ethiopia	Sanja	12.994	37.2937	WWARN coordinates		2013-01-01	2013-12-31	2013-07-02	Midpoint of WWARN recorded year
s0029_warsame_2019	s0029_Bosaso	Somalia	Bosaso	11.2793	49.1915	WWARN coordinates		2016-01-01	2016-12-31	2016-07-01	Midpoint of WWARN recorded year
s0029_warsame_2019	s0029_Jowhar	Somalia	Jowhar	2.79818	45.5252	WWARN coordinates		2016-01-01	2016-12-31	2016-07-01	Midpoint of WWARN recorded year
s0030_uwimana_rwa_2014	s0030_Bugarama	Rwanda	Bugarama	-2.60773	29.0187	WWARN coordinates		2018-01-01	2018-12-31	2018-07-02	Midpoint of WWARN recorded year
s0030_uwimana_rwa_2014	s0030_Masaka	Rwanda	Masaka	-1.99565	30.1913	WWARN coordinates		2018-01-01	2018-12-31	2018-07-02	Midpoint of WWARN recorded year
s0030_uwimana_rwa_2014	s0030_Rukara	Rwanda	Rukara	-1.7968	30.503	WWARN coordinates		2018-01-01	2018-12-31	2018-07-02	Midpoint of WWARN recorded year
s0031_bergmann_2021	s0031_Huye	Rwanda	Huye	-2.60082	29.7416	WWARN coordinates		2019-01-01	2019-12-31	2019-07-02	Midpoint of WWARN recorded year
s0032_tacoli	s0032_Huye_period1	Rwanda	Huye	-2.60082	29.7416	WWARN coordinates		2010-01-01	2010-12-31	2010-07-02	Midpoint of WWARN recorded year
s0032_tacoli	s0032_Huye_period2	Rwanda	Huye	-2.60082	29.7416	WWARN coordinates		2014-01-01	2014-12-31	2014-07-02	Midpoint of WWARN recorded year
s0032_tacoli	s0032_Huye_period3	Rwanda	Huye	-2.60082	29.7416	WWARN coordinates		2015-01-01	2015-12-31	2015-07-02	Midpoint of WWARN recorded year
s0033_straimer	s0033_kigali	Rwanda	kigali	-1.95787	30.1127	WWARN coordinates		2018-01-01	2018-12-31	2018-07-02	Midpoint of WWARN recorded year
s0034_uwimana	s0034_Bugarama	Rwanda	Bugarama	-2.69876	29.0082	WWARN coordinates		2012-01-01	2012-12-31	2012-07-01	Midpoint of WWARN recorded year
s0034_uwimana	s0034_Kibirizi	Rwanda	Kibirizi	-2.3868	29.8897	WWARN coordinates		2012-01-01	2012-12-31	2012-07-01	Midpoint of WWARN recorded year
s0034_uwimana	s0034_Masaka_and_Ruhuha_period2	Rwanda	Masaka_and_Ruhuha	-2.15473	30.1254	WWARN coordinates		2014-01-01	2014-12-31	2014-07-02	Midpoint of WWARN recorded year
s0034_uwimana	s0034_Masaka_and_Ruhuha_period3	Rwanda	Masaka_and_Ruhuha	-2.15473	30.1254	WWARN coordinates		2015-01-01	2015-12-31	2015-07-02	Midpoint of WWARN recorded year
s0034_uwimana	s0034_Nyarurema	Rwanda	Nyarurema	-1.40334	30.1662	WWARN coordinates		2012-01-01	2012-12-31	2012-07-01	Midpoint of WWARN recorded year
s0034_uwimana	s0034_Rukara	Rwanda	Rukara	-1.797	30.503	WWARN coordinates		2012-01-01	2012-12-31	2012-07-01	Midpoint of WWARN recorded year
s0039_yobi_2020_plosone	s0039_Bolenge	Democratic Republic of the Congo	Bolenge	0.0022	18.2229	WWARN coordinates		2017-01-01	2017-12-31	2017-07-02	Midpoint of WWARN recorded year
s0039_yobi_2020_plosone	s0039_Fungurume	Democratic Republic of the Congo	Fungurume	-10.6197	26.319	WWARN coordinates		2017-01-01	2017-12-31	2017-07-02	Midpoint of WWARN recorded year
s0039_yobi_2020_plosone	s0039_Kalima	Democratic Republic of the Congo	Kalima	-2.5664	26.6185	WWARN coordinates		2017-01-01	2017-12-31	2017-07-02	Midpoint of WWARN recorded year
s0039_yobi_2020_plosone	s0039_Kamina	Democratic Republic of the Congo	Kamina	-8.7369	24.9873	WWARN coordinates		2017-01-01	2017-12-31	2017-07-02	Midpoint of WWARN recorded year
s0039_yobi_2020_plosone	s0039_Karawa	Democratic Republic of the Congo	Karawa	3.3217	20.2963	WWARN coordinates		2017-01-01	2017-12-31	2017-07-02	Midpoint of WWARN recorded year
s0039_yobi_2020_plosone	s0039_Katana	Democratic Republic of the Congo	Katana	-2.22109	28.8308	WWARN coordinates		2017-01-01	2017-12-31	2017-07-02	Midpoint of WWARN recorded year
s0039_yobi_2020_plosone	s0039_Kinshasa	Democratic Republic of the Congo	Kinshasa	-4.3033	15.3105	WWARN coordinates		2017-01-01	2017-12-31	2017-07-02	Midpoint of WWARN recorded year
s0039_yobi_2020_plosone	s0039_Kisangani	Democratic Republic of the Congo	Kisangani	0.5185	25.2008	WWARN coordinates		2017-01-01	2017-12-31	2017-07-02	Midpoint of WWARN recorded year
s0039_yobi_2020_plosone	s0039_Lubumbashi	Democratic Republic of the Congo	Lubumbashi	-11.6876	27.5026	WWARN coordinates		2017-01-01	2017-12-31	2017-07-02	Midpoint of WWARN recorded year
s0039_yobi_2020_plosone	s0039_Vanga	Democratic Republic of the Congo	Vanga	-4.4154	18.4341	WWARN coordinates		2017-01-01	2017-12-31	2017-07-02	Midpoint of WWARN recorded year
s0040_mvumbi_2017_plosone	s0040_Bolenge	Democratic Republic of the Congo	Bolenge	0.0022	18.2229	WWARN coordinates		2014-01-01	2014-12-31	2014-07-02	Midpoint of WWARN recorded year
s0040_mvumbi_2017_plosone	s0040_Butembo	Democratic Republic of the Congo	Butembo	0.114	29.3018	WWARN coordinates		2014-01-01	2014-12-31	2014-07-02	Midpoint of WWARN recorded year
s0040_mvumbi_2017_plosone	s0040_Kapolowe	Democratic Republic of the Congo	Kapolowe	-10.9424	26.9522	WWARN coordinates		2014-01-01	2014-12-31	2014-07-02	Midpoint of WWARN recorded year
s0040_mvumbi_2017_plosone	s0040_Luzizila	Democratic Republic of the Congo	Luzizila	-4.32245	15.307	WWARN coordinates		2014-01-01	2014-12-31	2014-07-02	Midpoint of WWARN recorded year
s0040_mvumbi_2017_plosone	s0040_Mweka	Democratic Republic of the Congo	Mweka	-4.8531	21.5588	WWARN coordinates		2014-01-01	2014-12-31	2014-07-02	Midpoint of WWARN recorded year
s0040_mvumbi_2017_plosone	s0040_Punia	Democratic Republic of the Congo	Punia	-1.7777	26.6082	WWARN coordinates		2014-01-01	2014-12-31	2014-07-02	Midpoint of WWARN recorded year
s0041_yobi_2022	s0041_Bolenge	Democratic Republic of the Congo	Bolenge	0.0022	18.2229	WWARN coordinates		2019-01-01	2019-12-31	2019-07-02	Midpoint of WWARN recorded year
s0041_yobi_2022	s0041_Fungurume	Democratic Republic of the Congo	Fungurume	-10.6197	26.319	WWARN coordinates		2019-01-01	2019-12-31	2019-07-02	Midpoint of WWARN recorded year
s0041_yobi_2022	s0041_Kalima	Democratic Republic of the Congo	Kalima	-2.5664	26.6185	WWARN coordinates		2019-01-01	2019-12-31	2019-07-02	Midpoint of WWARN recorded year
s0041_yobi_2022	s0041_Kamina	Democratic Republic of the Congo	Kamina	-8.7369	24.9873	WWARN coordinates		2019-01-01	2019-12-31	2019-07-02	Midpoint of WWARN recorded year
s0041_yobi_2022	s0041_Karawa	Democratic Republic of the Congo	Karawa	3.3217	20.2963	WWARN coordinates		2019-01-01	2019-12-31	2019-07-02	Midpoint of WWARN recorded year
s0041_yobi_2022	s0041_Katana	Democratic Republic of the Congo	Katana	-2.22109	28.8308	WWARN coordinates		2019-01-01	2019-12-31	2019-07-02	Midpoint of WWARN recorded year
s0041_yobi_2022	s0041_Kinshasa	Democratic Republic of the Congo	Kinshasa	-4.3033	15.3105	WWARN coordinates		2019-01-01	2019-12-31	2019-07-02	Midpoint of WWARN recorded year
s0041_yobi_2022	s0041_Kisangani	Democratic Republic of the Congo	Kisangani	0.5185	25.2008	WWARN coordinates		2019-01-01	2019-12-31	2019-07-02	Midpoint of WWARN recorded year
s0041_yobi_2022	s0041_Lubumbashi	Democratic Republic of the Congo	Lubumbashi	-11.6876	27.5026	WWARN coordinates		2019-01-01	2019-12-31	2019-07-02	Midpoint of WWARN recorded year
s0041_yobi_2022	s0041_Vanga	Democratic Republic of the Congo	Vanga	-4.4154	18.4341	WWARN coordinates		2019-01-01	2019-12-31	2019-07-02	Midpoint of WWARN recorded year
s0046_bwire	s0046_Kibiti_Health_Center	Tanzania	Kibiti_Health_Center	-7.72747	38.9339	WWARN coordinates		2019-01-01	2019-12-31	2019-07-02	Midpoint of WWARN recorded year
s0047_balikagala	s0047_Gulu_period1	Uganda	Gulu	2.7675	32.2531	WWARN coordinates		2015-01-01	2015-12-31	2015-07-02	Midpoint of WWARN recorded year
s0047_balikagala	s0047_Gulu_period2	Uganda	Gulu	2.7675	32.2531	WWARN coordinates		2016-01-01	2016-12-31	2016-07-01	Midpoint of WWARN recorded year
s0047_balikagala	s0047_Gulu_period3	Uganda	Gulu	2.7675	32.2531	WWARN coordinates		2017-01-01	2017-12-31	2017-07-02	Midpoint of WWARN recorded year
s0047_balikagala	s0047_Gulu_period4	Uganda	Gulu	2.7675	32.2531	WWARN coordinates		2018-01-01	2018-12-31	2018-07-02	Midpoint of WWARN recorded year
s0047_balikagala	s0047_Gulu_period5	Uganda	Gulu	2.7675	32.2531	WWARN coordinates		2019-01-01	2019-12-31	2019-07-02	Midpoint of WWARN recorded year
s0052_ljolje	s0052_Benguela	Angola	Benguela	-12.573	13.4029	WWARN coordinates		2015-01-01	2015-12-31	2015-07-02	Midpoint of WWARN recorded year
s0052_ljolje	s0052_Lunda_Sul	Angola	Lunda_Sul	-10.2751	20.7083	WWARN coordinates		2015-01-01	2015-12-31	2015-07-02	Midpoint of WWARN recorded year
s0052_ljolje	s0052_Zaire	Angola	Zaire	-6.26546	14.253	WWARN coordinates		2015-01-01	2015-12-31	2015-07-02	Midpoint of WWARN recorded year
s0057_koko	s0057_Bensonville	Liberia	Bensonville	6.48774	-10.6161	WWARN coordinates		2017-01-01	2017-12-31	2017-07-02	Midpoint of WWARN recorded year
s0057_koko	s0057_Garwula	Liberia	Garwula	6.81992	-11.1369	WWARN coordinates		2017-01-01	2017-12-31	2017-07-02	Midpoint of WWARN recorded year
s0057_koko	s0057_Kakata	Liberia	Kakata	6.52809	-10.3456	WWARN coordinates		2017-01-01	2017-12-31	2017-07-02	Midpoint of WWARN recorded year
s0057_koko	s0057_Saclepea	Liberia	Saclepea	6.97755	-8.84489	WWARN coordinates		2017-01-01	2017-12-31	2017-07-02	Midpoint of WWARN recorded year
s0069_matrevi_2019	s0069_Coastal_savannah_period1	Ghana	Coastal_savannah	5.3676	-0.73325	WWARN coordinates		2007-01-01	2007-12-31	2007-07-02	Midpoint of WWARN recorded year
s0069_matrevi_2019	s0069_Coastal_savannah_period2	Ghana	Coastal_savannah	5.3676	-0.73325	WWARN coordinates		2010-01-01	2010-12-31	2010-07-02	Midpoint of WWARN recorded year
s0069_matrevi_2019	s0069_Coastal_savannah_period3	Ghana	Coastal_savannah	5.3676	-0.73325	WWARN coordinates		2012-01-01	2012-12-31	2012-07-01	Midpoint of WWARN recorded year
s0069_matrevi_2019	s0069_Coastal_savannah_period4	Ghana	Coastal_savannah	5.3676	-0.73325	WWARN coordinates		2015-01-01	2015-12-31	2015-07-02	Midpoint of WWARN recorded year
s0069_matrevi_2019	s0069_Forest_period1	Ghana	Forest	6.52668	-1.15896	WWARN coordinates		2007-01-01	2007-12-31	2007-07-02	Midpoint of WWARN recorded year
s0069_matrevi_2019	s0069_Forest_period2	Ghana	Forest	6.52668	-1.15896	WWARN coordinates		2010-01-01	2010-12-31	2010-07-02	Midpoint of WWARN recorded year
s0069_matrevi_2019	s0069_Forest_period3	Ghana	Forest	6.52668	-1.15896	WWARN coordinates		2013-01-01	2013-12-31	2013-07-02	Midpoint of WWARN recorded year
s0069_matrevi_2019	s0069_Forest_period4	Ghana	Forest	6.52668	-1.15896	WWARN coordinates		2015-01-01	2015-12-31	2015-07-02	Midpoint of WWARN recorded year
s0069_matrevi_2019	s0069_Savannah_period1	Ghana	Savannah	10.133	-1.20377	WWARN coordinates		2007-01-01	2007-12-31	2007-07-02	Midpoint of WWARN recorded year
s0069_matrevi_2019	s0069_Savannah_period2	Ghana	Savannah	10.133	-1.20377	WWARN coordinates		2010-01-01	2010-12-31	2010-07-02	Midpoint of WWARN recorded year
s0069_matrevi_2019	s0069_Savannah_period3	Ghana	Savannah	10.133	-1.20377	WWARN coordinates		2013-01-01	2013-12-31	2013-07-02	Midpoint of WWARN recorded year
s0069_matrevi_2019	s0069_Savannah_period4	Ghana	Savannah	10.133	-1.20377	WWARN coordinates		2015-01-01	2015-12-31	2015-07-02	Midpoint of WWARN recorded year
s0070_hamid_2019	s0070_Damazin	SDN	Damazin	11.7853	34.3432	WWARN coordinates		2015-01-01	2015-12-31	2015-07-02	Midpoint of WWARN recorded year
WHO_25348538	WHO_25348538_ID254	Ghana	Cases imported from Ghana to China	7.17346	-1.02305	WHO coordinates		2013-01-01	2013-12-31	2013-07-01	Midpoint of WHO recorded year
WHO_28069653	WHO_28069653_ID1171	Senegal	Dakar and Thi√®s	14.8234	-17.3212	WHO coordinates		2011-01-01	2011-12-31	2011-07-01	Midpoint of WHO recorded year
WHO_28148267	WHO_28148267_ID1115	Mali	Kati	12.7454	-8.0738	WHO coordinates		2011-01-01	2011-12-31	2011-07-01	Midpoint of WHO recorded year
WHO_28148267	WHO_28148267_ID1116	Mali	Sotuba	12.6632	-7.91435	WHO coordinates		2011-01-01	2011-12-31	2011-07-01	Midpoint of WHO recorded year
WHO_28746333	WHO_28746333_ID887	Ethiopia	Jimma Zone and Alaba	7.75758	37.3025	WHO coordinates		2014-01-01	2014-12-31	2014-07-01	Midpoint of WHO recorded year
WHO_28746333	WHO_28746333_ID888	Ethiopia	Metekel and Mirab Gojjam	8.51507	29.8909	WHO coordinates		2014-01-01	2014-12-31	2014-07-01	Midpoint of WHO recorded year
WHO_28746333	WHO_28746333_ID889	Ethiopia	Metehara and Shewa Robit	9.42609	39.507	WHO coordinates		2014-01-01	2014-12-31	2014-07-01	Midpoint of WHO recorded year
WHO_29110722	WHO_29110722_ID1247	Cameroon	Tiko Department	4.075	9.36	WHO coordinates		2013-01-01	2013-12-31	2013-07-01	Midpoint of WHO recorded year
WHO_29363453	WHO_29363453_ID1252	Kenya	Kisumu	-0.0917	34.768	WHO coordinates		2015-01-01	2015-12-31	2015-07-01	Midpoint of WHO recorded year
WHO_29363453	WHO_29363453_ID1259	Kenya	Kakamega	0.28333	34.75	WHO coordinates		2015-01-01	2015-12-31	2015-07-01	Midpoint of WHO recorded year
WHO_29932931	WHO_29932931_ID689	Sierra Leone	Kenema	7.87583	-11.1908	WHO coordinates		2016-01-01	2016-12-31	2016-07-01	Midpoint of WHO recorded year
WHO_29932931	WHO_29932931_ID690	Sierra Leone	Bombali	9.33333	-12.25	WHO coordinates		2016-01-01	2016-12-31	2016-07-01	Midpoint of WHO recorded year
WHO_29932931	WHO_29932931_ID692	Sierra Leone	Bo	7.95639	-11.74	WHO coordinates		2016-01-01	2016-12-31	2016-07-01	Midpoint of WHO recorded year
WHO_29941645	WHO_29941645_ID1005	Benin	Cases imported from Benin to China	7.67522	2.32287	WHO coordinates		2011-01-01	2011-12-31	2011-07-01	Midpoint of WHO recorded year
WHO_29941645	WHO_29941645_ID1008	Burkina Faso	Cases imported from Burkina Faso to China	11.4647	-3.41487	WHO coordinates		2011-01-01	2011-12-31	2011-07-01	Midpoint of WHO recorded year
WHO_29941645	WHO_29941645_ID1022	Cameroon	Cases imported from Cameroon to China	4.28512	12.3394	WHO coordinates		2011-01-01	2011-12-31	2011-07-01	Midpoint of WHO recorded year
WHO_29941645	WHO_29941645_ID1027	Central African Republic	Cases imported from Central African Republic to China	6.4075	19.4725	WHO coordinates		2011-01-01	2011-12-31	2011-07-01	Midpoint of WHO recorded year
WHO_29941645	WHO_29941645_ID1037	Congo	Cases imported from Congo to China	-3.23042	14.3341	WHO coordinates		2011-01-01	2011-12-31	2011-07-01	Midpoint of WHO recorded year
WHO_29941645	WHO_29941645_ID1042	Côte d’Ivoire	Cases imported from Côte d'Ivoire to China	5.71685	-3.93305	WHO coordinates		2011-01-01	2011-12-31	2011-07-01	Midpoint of WHO recorded year
WHO_29941645	WHO_29941645_ID1055	Equatorial Guinea	Cases imported from Equatorial Guinea to China	1.48212	9.88659	WHO coordinates		2011-01-01	2011-12-31	2011-07-01	Midpoint of WHO recorded year
WHO_29941645	WHO_29941645_ID1059	Ethiopia	Cases imported from Ethiopia to China	8.76111	41.0045	WHO coordinates		2011-01-01	2011-12-31	2011-07-01	Midpoint of WHO recorded year
WHO_29941645	WHO_29941645_ID1064	Gabon	Cases imported from Gabon to China	-0.90049	11.2314	WHO coordinates		2011-01-01	2011-12-31	2011-07-01	Midpoint of WHO recorded year
WHO_29941645	WHO_29941645_ID1080	Ghana	Cases imported from Ghana to China	7.17346	-1.02305	WHO coordinates		2011-01-01	2011-12-31	2011-07-01	Midpoint of WHO recorded year
WHO_29941645	WHO_29941645_ID1085	Guinea	Cases imported from Guinea to China	10.3796	-13.1867	WHO coordinates		2011-01-01	2011-12-31	2011-07-01	Midpoint of WHO recorded year
WHO_29941645	WHO_29941645_ID1098	Liberia	Cases imported from Liberia to China	6.63756	-9.84262	WHO coordinates		2011-01-01	2011-12-31	2011-07-01	Midpoint of WHO recorded year
WHO_29941645	WHO_29941645_ID1112	Mali	Cases imported from Mali to China	17.9457	-4.66956	WHO coordinates		2011-01-01	2011-12-31	2011-07-01	Midpoint of WHO recorded year
WHO_29941645	WHO_29941645_ID1120	Mozambique	Cases imported from Mozambique to China	-18.4075	34.6982	WHO coordinates		2011-01-01	2011-12-31	2011-07-01	Midpoint of WHO recorded year
WHO_29941645	WHO_29941645_ID1141	Niger	Cases imported from Niger to China	13.8804	2.75967	WHO coordinates		2011-01-01	2011-12-31	2011-07-01	Midpoint of WHO recorded year
WHO_29941645	WHO_29941645_ID1147	Nigeria	Cases imported from Nigeria to China	8.00639	7.14473	WHO coordinates		2011-01-01	2011-12-31	2011-07-01	Midpoint of WHO recorded year
WHO_29941645	WHO_29941645_ID1154	Rwanda	Cases imported from Rwanda to China	-2.09448	29.8805	WHO coordinates		2011-01-01	2011-12-31	2011-07-01	Midpoint of WHO recorded year
WHO_29941645	WHO_29941645_ID1174	Sierra Leone	Cases imported from Sierra Leone to China	8.53464	-12.5796	WHO coordinates		2011-01-01	2011-12-31	2011-07-01	Midpoint of WHO recorded year
WHO_29941645	WHO_29941645_ID1182	South Sudan	Cases imported from South Sudan to China	6.47016	30.3212	WHO coordinates		2011-01-01	2011-12-31	2011-07-01	Midpoint of WHO recorded year
WHO_29941645	WHO_29941645_ID1184	Sudan	Cases imported from Sudan to China	12.498	28.6903	WHO coordinates		2011-01-01	2011-12-31	2011-07-01	Midpoint of WHO recorded year
WHO_29941645	WHO_29941645_ID1189	United Republic of Tanzania	Cases imported from the United Republic of Tanzania (mainland) to China	-6.17098	37.7764	WHO coordinates		2011-01-01	2011-12-31	2011-07-01	Midpoint of WHO recorded year
WHO_29941645	WHO_29941645_ID1200	Uganda	Cases imported from Uganda to China	0.84017	32.3343	WHO coordinates		2011-01-01	2011-12-31	2011-07-01	Midpoint of WHO recorded year
WHO_29941645	WHO_29941645_ID1205	Zambia	Cases imported from Zambia to China	-14.559	27.5141	WHO coordinates		2011-01-01	2011-12-31	2011-07-01	Midpoint of WHO recorded year
WHO_29941645	WHO_29941645_ID993	Angola	Cases imported from Angola to China	-10.9708	17.4442	WHO coordinates		2011-01-01	2011-12-31	2011-07-01	Midpoint of WHO recorded year
WHO_30121345	WHO_30121345_ID884	Congo	Brazzaville	-4.26778	15.2919	WHO coordinates		2010-01-01	2010-12-31	2010-07-01	Midpoint of WHO recorded year
WHO_30121345	WHO_30121345_ID885	Congo	Departements de Likouala and Sangha	1.60176	16.5234	WHO coordinates		2013-01-01	2013-12-31	2013-07-01	Midpoint of WHO recorded year
WHO_30121345	WHO_30121345_ID886	Congo	Brazzaville	-4.26778	15.2919	WHO coordinates		2015-01-01	2015-12-31	2015-07-01	Midpoint of WHO recorded year
WHO_30154519	WHO_30154519_ID1003	Angola	Cases imported from Angola to China	-10.9708	17.4442	WHO coordinates		2012-01-01	2012-12-31	2012-07-01	Midpoint of WHO recorded year
WHO_30154519	WHO_30154519_ID1011	Burkina Faso	Cases imported from Burkina Faso to China	11.4647	-3.41487	WHO coordinates		2012-01-01	2012-12-31	2012-07-01	Midpoint of WHO recorded year
WHO_30154519	WHO_30154519_ID1026	Cameroon	Cases imported from Cameroon to China	4.28512	12.3394	WHO coordinates		2012-01-01	2012-12-31	2012-07-01	Midpoint of WHO recorded year
WHO_30154519	WHO_30154519_ID1033	Chad	Cases imported from Chad to China	11.5816	16.9497	WHO coordinates		2012-01-01	2012-12-31	2012-07-01	Midpoint of WHO recorded year
WHO_30154519	WHO_30154519_ID1041	Congo	Cases imported from Congo to China	-3.23042	14.3341	WHO coordinates		2012-01-01	2012-12-31	2012-07-01	Midpoint of WHO recorded year
WHO_30154519	WHO_30154519_ID1046	Côte d’Ivoire	Cases imported from Côte d'Ivoire to China	5.71685	-3.93305	WHO coordinates		2012-01-01	2012-12-31	2012-07-01	Midpoint of WHO recorded year
WHO_30154519	WHO_30154519_ID1058	Equatorial Guinea	Cases imported from Equatorial Guinea to China	1.48212	9.88659	WHO coordinates		2012-01-01	2012-12-31	2012-07-01	Midpoint of WHO recorded year
WHO_30154519	WHO_30154519_ID1063	Ethiopia	Cases imported from Ethiopia to China	8.76111	41.0045	WHO coordinates		2012-01-01	2012-12-31	2012-07-01	Midpoint of WHO recorded year
WHO_30154519	WHO_30154519_ID1068	Gabon	Cases imported from Gabon to China	-0.90049	11.2314	WHO coordinates		2012-01-01	2012-12-31	2012-07-01	Midpoint of WHO recorded year
WHO_30154519	WHO_30154519_ID1084	Ghana	Cases imported from Ghana to China	7.17346	-1.02305	WHO coordinates		2012-01-01	2012-12-31	2012-07-01	Midpoint of WHO recorded year
WHO_30154519	WHO_30154519_ID1089	Guinea	Cases imported from Guinea to China	10.3796	-13.1867	WHO coordinates		2012-01-01	2012-12-31	2012-07-01	Midpoint of WHO recorded year
WHO_30154519	WHO_30154519_ID1106	Liberia	Cases imported from Liberia to China	6.63756	-9.84262	WHO coordinates		2012-01-01	2012-12-31	2012-07-01	Midpoint of WHO recorded year
WHO_30154519	WHO_30154519_ID1107	Madagascar	Cases imported from Madagascar to China	-18.1029	46.4329	WHO coordinates		2012-01-01	2012-12-31	2012-07-01	Midpoint of WHO recorded year
WHO_30154519	WHO_30154519_ID1111	Malawi	Cases imported from Malawi to China	-13.8503	34.2242	WHO coordinates		2012-01-01	2012-12-31	2012-07-01	Midpoint of WHO recorded year
WHO_30154519	WHO_30154519_ID1118	Mali	Cases imported from Mali to China	17.9457	-4.66956	WHO coordinates		2012-01-01	2012-12-31	2012-07-01	Midpoint of WHO recorded year
WHO_30154519	WHO_30154519_ID1124	Mozambique	Cases imported from Mozambique to China	-18.4075	34.6982	WHO coordinates		2012-01-01	2012-12-31	2012-07-01	Midpoint of WHO recorded year
WHO_30154519	WHO_30154519_ID1143	Niger	Cases imported from Niger to China	13.8804	2.75967	WHO coordinates		2012-01-01	2012-12-31	2012-07-01	Midpoint of WHO recorded year
WHO_30154519	WHO_30154519_ID1151	Nigeria	Cases imported from Nigeria to China	8.00639	7.14473	WHO coordinates		2012-01-01	2012-12-31	2012-07-01	Midpoint of WHO recorded year
WHO_30154519	WHO_30154519_ID1178	Sierra Leone	Cases imported from Sierra Leone to China	8.53464	-12.5796	WHO coordinates		2012-01-01	2012-12-31	2012-07-01	Midpoint of WHO recorded year
WHO_30154519	WHO_30154519_ID1181	South Africa	Cases imported from South Africa to China	-29.911	22.838	WHO coordinates		2012-01-01	2012-12-31	2012-07-01	Midpoint of WHO recorded year
WHO_30154519	WHO_30154519_ID1187	Sudan	Cases imported from Sudan to China	12.498	28.6903	WHO coordinates		2012-01-01	2012-12-31	2012-07-01	Midpoint of WHO recorded year
WHO_30154519	WHO_30154519_ID1193	United Republic of Tanzania	Cases imported from the United Republic of Tanzania (mainland) to China	-6.17098	37.7764	WHO coordinates		2012-01-01	2012-12-31	2012-07-01	Midpoint of WHO recorded year
WHO_30154519	WHO_30154519_ID1209	Zambia	Cases imported from Zambia to China	-14.559	27.5141	WHO coordinates		2012-01-01	2012-12-31	2012-07-01	Midpoint of WHO recorded year
WHO_30350774	WHO_30350774_ID898	Botswana	Multiple sites	-23.5131	25.3649	WHO coordinates		2012-01-01	2012-12-31	2012-07-01	Midpoint of WHO recorded year
WHO_30898164	WHO_30898164_ID1311	United Republic of Tanzania	Kibaha	-6.78132	38.9929	WHO coordinates		2016-01-01	2016-12-31	2016-07-01	Midpoint of WHO recorded year
WHO_30898164	WHO_30898164_ID1312	United Republic of Tanzania	Kilombero	-8.1327	36.6818	WHO coordinates		2016-01-01	2016-12-31	2016-07-01	Midpoint of WHO recorded year
WHO_30898164	WHO_30898164_ID1313	United Republic of Tanzania	Muheza	-5	38.9167	WHO coordinates		2016-01-01	2016-12-31	2016-07-01	Midpoint of WHO recorded year
WHO_30898164	WHO_30898164_ID1314	United Republic of Tanzania	Ujiji	-4.88351	29.6333	WHO coordinates		2016-01-01	2016-12-31	2016-07-01	Midpoint of WHO recorded year
WHO_30967148	WHO_30967148_ID871	Benin	Cotonou	6.37029	2.39124	WHO coordinates		2014-01-01	2014-12-31	2014-07-01	Midpoint of WHO recorded year
WHO_30967148	WHO_30967148_ID872	Burkina Faso	Multiple sites in Nanoro Banfora Niangoloko	10.5459	-4.71754	WHO coordinates		2014-01-01	2014-12-31	2014-07-01	Midpoint of WHO recorded year
WHO_30967148	WHO_30967148_ID873	Democratic Republic of the Congo	Kinshasa	-4.325	15.3222	WHO coordinates		2014-01-01	2014-12-31	2014-07-01	Midpoint of WHO recorded year
WHO_30967148	WHO_30967148_ID879	Gabon	Moyen-Ogooue et Ngounie Provinces	-1.685	8.93969	WHO coordinates		2014-01-01	2014-12-31	2014-07-01	Midpoint of WHO recorded year
WHO_30967148	WHO_30967148_ID880	Mozambique	Manhiça	-25.3923	32.7972	WHO coordinates		2014-01-01	2014-12-31	2014-07-01	Midpoint of WHO recorded year
WHO_30967148	WHO_30967148_ID882	Uganda	Tororo	0.67823	34.1866	WHO coordinates		2014-01-01	2014-12-31	2014-07-01	Midpoint of WHO recorded year
WHO_31308714	WHO_31308714_ID1257	Nigeria	Ado-Odo/Ota	6.63333	3.1	WHO coordinates		2016-01-01	2016-12-31	2016-07-01	Midpoint of WHO recorded year
WHO_31349834	WHO_31349834_ID947	Guinea-Bissau	Bissau	11.8817	-15.6178	WHO coordinates		2016-01-01	2016-12-31	2016-07-01	Midpoint of WHO recorded year
WHO_31358591	WHO_31358591_ID994	Angola	Cases imported from Angola to China	-10.9708	17.4442	WHO coordinates		2012-01-01	2012-12-31	2012-07-01	Midpoint of WHO recorded year
WHO_31358591	WHO_31358591_ID995	Angola	Cases imported from Angola to China	-10.9708	17.4442	WHO coordinates		2013-01-01	2013-12-31	2013-07-01	Midpoint of WHO recorded year
WHO_31358591	WHO_31358591_ID996	Angola	Cases imported from Angola to China	-10.9708	17.4442	WHO coordinates		2014-01-01	2014-12-31	2014-07-01	Midpoint of WHO recorded year
WHO_31358591	WHO_31358591_ID997	Angola	Cases imported from Angola to China	-10.9708	17.4442	WHO coordinates		2015-01-01	2015-12-31	2015-07-01	Midpoint of WHO recorded year
WHO_31358591	WHO_31358591_ID998	Angola	Cases imported from Angola to China	-10.9708	17.4442	WHO coordinates		2016-01-01	2016-12-31	2016-07-01	Midpoint of WHO recorded year
WHO_31358591	WHO_31358591_ID999	Angola	Cases imported from Angola to China	-10.9708	17.4442	WHO coordinates		2017-01-01	2017-12-31	2017-07-01	Midpoint of WHO recorded year
WHO_31438951	WHO_31438951_ID964	South Africa	Mpumalanga Province	-26	30	WHO coordinates		2018-01-01	2018-12-31	2018-07-01	Midpoint of WHO recorded year
WHO_31516103	WHO_31516103_ID940	Ethiopia	Selekleka	14.1179	38.4739	WHO coordinates		2010-01-01	2010-12-31	2010-07-01	Midpoint of WHO recorded year
WHO_31516103	WHO_31516103_ID941	Ethiopia	Gomibora	7.68333	37.5333	WHO coordinates		2011-01-01	2011-12-31	2011-07-01	Midpoint of WHO recorded year
WHO_31516103	WHO_31516103_ID942	Ethiopia	Wondo Genet	7.01667	38.5833	WHO coordinates		2011-01-01	2011-12-31	2011-07-01	Midpoint of WHO recorded year
WHO_31591113	WHO_31591113_ID1242	Kenya	Kilifi	-3.51065	39.9093	WHO coordinates		2012-01-01	2012-12-31	2012-07-01	Midpoint of WHO recorded year
WHO_31591113	WHO_31591113_ID1244	Kenya	Kilifi	-3.51065	39.9093	WHO coordinates		2015-01-01	2015-12-31	2015-07-01	Midpoint of WHO recorded year
WHO_31619243	WHO_31619243_ID1001	Angola	Cases imported from Angola to China	-10.9708	17.4442	WHO coordinates		2014-01-01	2014-12-31	2014-07-01	Midpoint of WHO recorded year
WHO_31619243	WHO_31619243_ID1024	Cameroon	Cases imported from Cameroon to China	4.28512	12.3394	WHO coordinates		2014-01-01	2014-12-31	2014-07-01	Midpoint of WHO recorded year
WHO_31619243	WHO_31619243_ID1031	Chad	Cases imported from Chad to China	11.5816	16.9497	WHO coordinates		2014-01-01	2014-12-31	2014-07-01	Midpoint of WHO recorded year
WHO_31619243	WHO_31619243_ID1039	Congo	Cases imported from Congo to China	-3.23042	14.3341	WHO coordinates		2014-01-01	2014-12-31	2014-07-01	Midpoint of WHO recorded year
WHO_31619243	WHO_31619243_ID1044	Côte d’Ivoire	Cases imported from Côte d'Ivoire to China	5.71685	-3.93305	WHO coordinates		2014-01-01	2014-12-31	2014-07-01	Midpoint of WHO recorded year
WHO_31619243	WHO_31619243_ID1051	Democratic Republic of the Congo	Cases imported from Democratic Republic of the Congo to China	-4.91867	15.6936	WHO coordinates		2014-01-01	2014-12-31	2014-07-01	Midpoint of WHO recorded year
WHO_31619243	WHO_31619243_ID1057	Equatorial Guinea	Cases imported from Equatorial Guinea to China	1.48212	9.88659	WHO coordinates		2014-01-01	2014-12-31	2014-07-01	Midpoint of WHO recorded year
WHO_31619243	WHO_31619243_ID1061	Ethiopia	Cases imported from Ethiopia to China	8.76111	41.0045	WHO coordinates		2014-01-01	2014-12-31	2014-07-01	Midpoint of WHO recorded year
WHO_31619243	WHO_31619243_ID1066	Gabon	Cases imported from Gabon to China	-0.90049	11.2314	WHO coordinates		2014-01-01	2014-12-31	2014-07-01	Midpoint of WHO recorded year
WHO_31619243	WHO_31619243_ID1082	Ghana	Cases imported from Ghana to China	7.17346	-1.02305	WHO coordinates		2014-01-01	2014-12-31	2014-07-01	Midpoint of WHO recorded year
WHO_31619243	WHO_31619243_ID1087	Guinea	Cases imported from Guinea to China	10.3796	-13.1867	WHO coordinates		2014-01-01	2014-12-31	2014-07-01	Midpoint of WHO recorded year
WHO_31619243	WHO_31619243_ID1100	Liberia	Cases imported from Liberia to China	6.63756	-9.84262	WHO coordinates		2014-01-01	2014-12-31	2014-07-01	Midpoint of WHO recorded year
WHO_31619243	WHO_31619243_ID1108	Madagascar	Cases imported from Madagascar to China	-18.1029	46.4329	WHO coordinates		2014-01-01	2014-12-31	2014-07-01	Midpoint of WHO recorded year
WHO_31619243	WHO_31619243_ID1109	Malawi	Cases imported from Malawi to China	-13.8503	34.2242	WHO coordinates		2014-01-01	2014-12-31	2014-07-01	Midpoint of WHO recorded year
WHO_31619243	WHO_31619243_ID1114	Mali	Cases imported from Mali to China	17.9457	-4.66956	WHO coordinates		2014-01-01	2014-12-31	2014-07-01	Midpoint of WHO recorded year
WHO_31619243	WHO_31619243_ID1122	Mozambique	Cases imported from Mozambique to China	-18.4075	34.6982	WHO coordinates		2014-01-01	2014-12-31	2014-07-01	Midpoint of WHO recorded year
WHO_31619243	WHO_31619243_ID1149	Nigeria	Cases imported from Nigeria to China	8.00639	7.14473	WHO coordinates		2014-01-01	2014-12-31	2014-07-01	Midpoint of WHO recorded year
WHO_31619243	WHO_31619243_ID1176	Sierra Leone	Cases imported from Sierra Leone to China	8.53464	-12.5796	WHO coordinates		2014-01-01	2014-12-31	2014-07-01	Midpoint of WHO recorded year
WHO_31619243	WHO_31619243_ID1183	South Sudan	Cases imported from South Sudan to China	6.47016	30.3212	WHO coordinates		2014-01-01	2014-12-31	2014-07-01	Midpoint of WHO recorded year
WHO_31619243	WHO_31619243_ID1191	United Republic of Tanzania	Cases imported from the United Republic of Tanzania (mainland) to China	-6.17098	37.7764	WHO coordinates		2014-01-01	2014-12-31	2014-07-01	Midpoint of WHO recorded year
WHO_31619243	WHO_31619243_ID1202	Uganda	Cases imported from Uganda to China	0.84017	32.3343	WHO coordinates		2014-01-01	2014-12-31	2014-07-01	Midpoint of WHO recorded year
WHO_31619243	WHO_31619243_ID1207	Zambia	Cases imported from Zambia to China	-14.559	27.5141	WHO coordinates		2014-01-01	2014-12-31	2014-07-01	Midpoint of WHO recorded year
WHO_31932374	WHO_31932374_ID1371	Ghana	Fanteakwa	6.45023	-0.33719	WHO coordinates		2014-01-01	2014-12-31	2014-07-01	Midpoint of WHO recorded year
WHO_31932374	WHO_31932374_ID1372	Ghana	Fanteakwa	6.45023	-0.33719	WHO coordinates		2015-01-01	2015-12-31	2015-07-01	Midpoint of WHO recorded year
WHO_31932374	WHO_31932374_ID1373	Ghana	Fanteakwa	6.45023	-0.33719	WHO coordinates		2016-01-01	2016-12-31	2016-07-01	Midpoint of WHO recorded year
WHO_31932374	WHO_31932374_ID1374	Ghana	Cape Coast	5.13151	-1.27947	WHO coordinates		2014-01-01	2014-12-31	2014-07-01	Midpoint of WHO recorded year
WHO_31932374	WHO_31932374_ID1375	Ghana	Cape Coast	5.13151	-1.27947	WHO coordinates		2015-01-01	2015-12-31	2015-07-01	Midpoint of WHO recorded year
WHO_31932374	WHO_31932374_ID1376	Ghana	Cape Coast	5.13151	-1.27947	WHO coordinates		2016-01-01	2016-12-31	2016-07-01	Midpoint of WHO recorded year
WHO_32019571	WHO_32019571_ID1002	Angola	Cases imported from Angola to China	-10.9708	17.4442	WHO coordinates		2016-01-01	2016-12-31	2016-07-01	Midpoint of WHO recorded year
WHO_32019571	WHO_32019571_ID1007	Benin	Cases imported from Benin to China	7.67522	2.32287	WHO coordinates		2016-01-01	2016-12-31	2016-07-01	Midpoint of WHO recorded year
WHO_32019571	WHO_32019571_ID1010	Burkina Faso	Cases imported from Burkina Faso to China	11.4647	-3.41487	WHO coordinates		2016-01-01	2016-12-31	2016-07-01	Midpoint of WHO recorded year
WHO_32019571	WHO_32019571_ID1025	Cameroon	Cases imported from Cameroon to China	4.28512	12.3394	WHO coordinates		2016-01-01	2016-12-31	2016-07-01	Midpoint of WHO recorded year
WHO_32019571	WHO_32019571_ID1029	Central African Republic	Cases imported from Central African Republic to China	6.4075	19.4725	WHO coordinates		2016-01-01	2016-12-31	2016-07-01	Midpoint of WHO recorded year
WHO_32019571	WHO_32019571_ID1032	Chad	Cases imported from Chad to China	11.5816	16.9497	WHO coordinates		2016-01-01	2016-12-31	2016-07-01	Midpoint of WHO recorded year
WHO_32019571	WHO_32019571_ID1040	Congo	Cases imported from Congo to China	-3.23042	14.3341	WHO coordinates		2016-01-01	2016-12-31	2016-07-01	Midpoint of WHO recorded year
WHO_32019571	WHO_32019571_ID1045	Côte d’Ivoire	Cases imported from Côte d'Ivoire to China	5.71685	-3.93305	WHO coordinates		2016-01-01	2016-12-31	2016-07-01	Midpoint of WHO recorded year
WHO_32019571	WHO_32019571_ID1053	Democratic Republic of the Congo	Cases imported from Democratic Republic of the Congo to China	-4.91867	15.6936	WHO coordinates		2016-01-01	2016-12-31	2016-07-01	Midpoint of WHO recorded year
WHO_32019571	WHO_32019571_ID1062	Ethiopia	Cases imported from Ethiopia to China	8.76111	41.0045	WHO coordinates		2016-01-01	2016-12-31	2016-07-01	Midpoint of WHO recorded year
WHO_32019571	WHO_32019571_ID1067	Gabon	Cases imported from Gabon to China	-0.90049	11.2314	WHO coordinates		2016-01-01	2016-12-31	2016-07-01	Midpoint of WHO recorded year
WHO_32019571	WHO_32019571_ID1083	Ghana	Cases imported from Ghana to China	7.17346	-1.02305	WHO coordinates		2016-01-01	2016-12-31	2016-07-01	Midpoint of WHO recorded year
WHO_32019571	WHO_32019571_ID1088	Guinea	Cases imported from Guinea to China	10.3796	-13.1867	WHO coordinates		2016-01-01	2016-12-31	2016-07-01	Midpoint of WHO recorded year
WHO_32019571	WHO_32019571_ID1090	Guinea-Bissau	Cases imported from Guinea-Bissau to China	12.0954	-15.4672	WHO coordinates		2016-01-01	2016-12-31	2016-07-01	Midpoint of WHO recorded year
WHO_32019571	WHO_32019571_ID1101	Liberia	Cases imported from Liberia to China	6.63756	-9.84262	WHO coordinates		2016-01-01	2016-12-31	2016-07-01	Midpoint of WHO recorded year
WHO_32019571	WHO_32019571_ID1110	Malawi	Cases imported from Malawi to China	-13.8503	34.2242	WHO coordinates		2016-01-01	2016-12-31	2016-07-01	Midpoint of WHO recorded year
WHO_32019571	WHO_32019571_ID1117	Mali	Cases imported from Mali to China	17.9457	-4.66956	WHO coordinates		2016-01-01	2016-12-31	2016-07-01	Midpoint of WHO recorded year
WHO_32019571	WHO_32019571_ID1119	Mauritania	Cases imported from Mauritania to China	18.2659	-14.4934	WHO coordinates		2016-01-01	2016-12-31	2016-07-01	Midpoint of WHO recorded year
WHO_32019571	WHO_32019571_ID1123	Mozambique	Cases imported from Mozambique to China	-18.4075	34.6982	WHO coordinates		2016-01-01	2016-12-31	2016-07-01	Midpoint of WHO recorded year
WHO_32019571	WHO_32019571_ID1142	Niger	Cases imported from Niger to China	13.8804	2.75967	WHO coordinates		2016-01-01	2016-12-31	2016-07-01	Midpoint of WHO recorded year
WHO_32019571	WHO_32019571_ID1150	Nigeria	Cases imported from Nigeria to China	8.00639	7.14473	WHO coordinates		2016-01-01	2016-12-31	2016-07-01	Midpoint of WHO recorded year
WHO_32019571	WHO_32019571_ID1163	Rwanda	Cases imported from Rwanda to China	-2.09448	29.8805	WHO coordinates		2016-01-01	2016-12-31	2016-07-01	Midpoint of WHO recorded year
WHO_32019571	WHO_32019571_ID1172	Senegal	Cases imported from Senegal to China	14.9763	-15.6271	WHO coordinates		2016-01-01	2016-12-31	2016-07-01	Midpoint of WHO recorded year
WHO_32019571	WHO_32019571_ID1177	Sierra Leone	Cases imported from Sierra Leone to China	8.53464	-12.5796	WHO coordinates		2016-01-01	2016-12-31	2016-07-01	Midpoint of WHO recorded year
WHO_32019571	WHO_32019571_ID1179	Somalia	Cases imported from Somalia to China	5.12585	46.5025	WHO coordinates		2016-01-01	2016-12-31	2016-07-01	Midpoint of WHO recorded year
WHO_32019571	WHO_32019571_ID1180	South Africa	Cases imported from South Africa to China	-29.911	22.838	WHO coordinates		2016-01-01	2016-12-31	2016-07-01	Midpoint of WHO recorded year
WHO_32019571	WHO_32019571_ID1186	Sudan	Cases imported from Sudan to China	12.498	28.6903	WHO coordinates		2016-01-01	2016-12-31	2016-07-01	Midpoint of WHO recorded year
WHO_32019571	WHO_32019571_ID1192	United Republic of Tanzania	Cases imported from the United Republic of Tanzania (mainland) to China	-6.17098	37.7764	WHO coordinates		2016-01-01	2016-12-31	2016-07-01	Midpoint of WHO recorded year
WHO_32019571	WHO_32019571_ID1196	Togo	Cases imported from Togo to China	7.22374	1.23263	WHO coordinates		2016-01-01	2016-12-31	2016-07-01	Midpoint of WHO recorded year
WHO_32019571	WHO_32019571_ID1203	Uganda	Cases imported from Uganda to China	0.84017	32.3343	WHO coordinates		2016-01-01	2016-12-31	2016-07-01	Midpoint of WHO recorded year
WHO_32019571	WHO_32019571_ID1208	Zambia	Cases imported from Zambia to China	-14.559	27.5141	WHO coordinates		2016-01-01	2016-12-31	2016-07-01	Midpoint of WHO recorded year
WHO_32171078	WHO_32171078_ID1052	Democratic Republic of the Congo	Kinshasa	-4.325	15.3222	WHO coordinates		2015-01-01	2015-12-31	2015-07-01	Midpoint of WHO recorded year
WHO_32228566	WHO_32228566_ID1168	Senegal	Dakar	14.7645	-17.366	WHO coordinates		2015-01-01	2015-12-31	2015-07-01	Midpoint of WHO recorded year
WHO_32228566	WHO_32228566_ID1169	Senegal	Kedougou	12.5578	-12.2005	WHO coordinates		2016-01-01	2016-12-31	2016-07-01	Midpoint of WHO recorded year
WHO_32228566	WHO_32228566_ID1170	Senegal	Matam	15.6541	-13.2637	WHO coordinates		2016-01-01	2016-12-31	2016-07-01	Midpoint of WHO recorded year
WHO_32320811	WHO_32320811_ID1511	Mali	Faladie	13.1354	-8.33485	WHO coordinates		2015-01-01	2015-12-31	2015-07-01	Midpoint of WHO recorded year
WHO_32320811	WHO_32320811_ID1512	Mali	Bougoula	10.7833	-6.91667	WHO coordinates		2015-01-01	2015-12-31	2015-07-01	Midpoint of WHO recorded year
WHO_32471273	WHO_32471273_ID1379	Nigeria	Kano	12	8.51667	WHO coordinates		2018-01-01	2018-12-31	2018-07-01	Midpoint of WHO recorded year
WHO_32576258	WHO_32576258_ID1388	United Republic of Tanzania	Bagamoyo District	-6.38194	38.6352	WHO coordinates		2017-01-01	2017-12-31	2017-07-01	Midpoint of WHO recorded year
WHO_32677899	WHO_32677899_ID1353	Angola	Cases imported from Angola to China	-10.9708	17.4442	WHO coordinates		2012-01-01	2012-12-31	2012-07-01	Midpoint of WHO recorded year
WHO_32677899	WHO_32677899_ID1354	Benin	Cases imported from Benin to China	7.67522	2.32287	WHO coordinates		2012-01-01	2012-12-31	2012-07-01	Midpoint of WHO recorded year
WHO_32677899	WHO_32677899_ID1355	Cameroon	Cases imported from Cameroon to China	4.28512	12.3394	WHO coordinates		2012-01-01	2012-12-31	2012-07-01	Midpoint of WHO recorded year
WHO_32677899	WHO_32677899_ID1356	Congo	Cases imported from Congo to China	-3.23042	14.3341	WHO coordinates		2012-01-01	2012-12-31	2012-07-01	Midpoint of WHO recorded year
WHO_32677899	WHO_32677899_ID1357	Democratic Republic of the Congo	Cases imported from Democratic Republic of the Congo to China	-4.91867	15.6936	WHO coordinates		2012-01-01	2012-12-31	2012-07-01	Midpoint of WHO recorded year
WHO_32677899	WHO_32677899_ID1358	Equatorial Guinea	Cases imported from Equatorial Guinea to China	1.48212	9.88659	WHO coordinates		2012-01-01	2012-12-31	2012-07-01	Midpoint of WHO recorded year
WHO_32677899	WHO_32677899_ID1359	Gabon	Cases imported from Gabon to China	-0.90049	11.2314	WHO coordinates		2012-01-01	2012-12-31	2012-07-01	Midpoint of WHO recorded year
WHO_32677899	WHO_32677899_ID1360	Ghana	Cases imported from Ghana to China	7.17346	-1.02305	WHO coordinates		2012-01-01	2012-12-31	2012-07-01	Midpoint of WHO recorded year
WHO_32677899	WHO_32677899_ID1361	Guinea	Cases imported from Guinea to China	10.3796	-13.1867	WHO coordinates		2012-01-01	2012-12-31	2012-07-01	Midpoint of WHO recorded year
WHO_32677899	WHO_32677899_ID1362	Liberia	Cases imported from Liberia to China	6.63756	-9.84262	WHO coordinates		2012-01-01	2012-12-31	2012-07-01	Midpoint of WHO recorded year
WHO_32677899	WHO_32677899_ID1363	Mozambique	Cases imported from Mozambique to China	-18.4075	34.6982	WHO coordinates		2012-01-01	2012-12-31	2012-07-01	Midpoint of WHO recorded year
WHO_32677899	WHO_32677899_ID1364	Nigeria	Cases imported from Nigeria to China	8.00639	7.14473	WHO coordinates		2012-01-01	2012-12-31	2012-07-01	Midpoint of WHO recorded year
WHO_32677899	WHO_32677899_ID1365	United Republic of Tanzania	Cases imported from the United Republic of Tanzania (mainland) to China	-6.17098	37.7764	WHO coordinates		2012-01-01	2012-12-31	2012-07-01	Midpoint of WHO recorded year
WHO_32677899	WHO_32677899_ID1366	Uganda	Cases imported from Uganda to China	0.84017	32.3343	WHO coordinates		2012-01-01	2012-12-31	2012-07-01	Midpoint of WHO recorded year
WHO_32677899	WHO_32677899_ID1367	Zambia	Cases imported from Zambia to China	-14.559	27.5141	WHO coordinates		2012-01-01	2012-12-31	2012-07-01	Midpoint of WHO recorded year
WHO_33002448	WHO_33002448_ID1381	Zambia	Southern and Western Provinces	-16.3522	25.0917	WHO coordinates		2017-01-01	2017-12-31	2017-07-01	Midpoint of WHO recorded year
WHO_33109270	WHO_33109270_ID1378	Nigeria	Ede	7.73889	4.43611	WHO coordinates		2014-01-01	2014-12-31	2014-07-01	Midpoint of WHO recorded year
WHO_33168604	WHO_33168604_ID1389	Angola	Multiple sites	-14.3398	15.4009	WHO coordinates		2019-01-01	2019-12-31	2019-07-01	Midpoint of WHO recorded year
WHO_33295621	WHO_33295621_ID1459	Ghana	Cases imported from Ghana to Italy	7.43004	-0.26272	WHO coordinates		2014-01-01	2014-12-31	2014-07-01	Midpoint of WHO recorded year
WHO_33295621	WHO_33295621_ID1460	Senegal	Cases imported from Senegal to Italy	14.6517	-14.0093	WHO coordinates		2014-01-01	2014-12-31	2014-07-01	Midpoint of WHO recorded year
WHO_33295621	WHO_33295621_ID1461	Guinea	Cases imported from Guinea to Italy	11.6468	-11.5135	WHO coordinates		2014-01-01	2014-12-31	2014-07-01	Midpoint of WHO recorded year
WHO_33295621	WHO_33295621_ID1462	Sierra Leone	Cases imported from Sierra Leone to Italy	8.20423	-10.941	WHO coordinates		2014-01-01	2014-12-31	2014-07-01	Midpoint of WHO recorded year
WHO_33295621	WHO_33295621_ID1463	Mali	Cases imported from Mali to Italy	19.6087	-1.40622	WHO coordinates		2014-01-01	2014-12-31	2014-07-01	Midpoint of WHO recorded year
WHO_33295621	WHO_33295621_ID1464	Côte d’Ivoire	Cases imported from Côte d'Ivoire to Italy	9.15387	-4.23894	WHO coordinates		2014-01-01	2014-12-31	2014-07-01	Midpoint of WHO recorded year
WHO_33295621	WHO_33295621_ID1465	Togo	Cases imported from Togo to Italy	10.0405	0.72898	WHO coordinates		2014-01-01	2014-12-31	2014-07-01	Midpoint of WHO recorded year
WHO_33295621	WHO_33295621_ID1466	Nigeria	Cases imported from Nigeria to Italy	9.2381	10.0044	WHO coordinates		2014-01-01	2014-12-31	2014-07-01	Midpoint of WHO recorded year
WHO_33295621	WHO_33295621_ID1467	Cameroon	Cases imported from Cameroon to Italy	5.70572	11.0257	WHO coordinates		2014-01-01	2014-12-31	2014-07-01	Midpoint of WHO recorded year
WHO_33295621	WHO_33295621_ID1468	Chad	Cases imported from Chad to Italy	14.6854	20.1582	WHO coordinates		2014-01-01	2014-12-31	2014-07-01	Midpoint of WHO recorded year
WHO_33295621	WHO_33295621_ID1469	Central African Republic	Cases imported from Central African Republic to Italy	7.03432	23.0415	WHO coordinates		2014-01-01	2014-12-31	2014-07-01	Midpoint of WHO recorded year
WHO_33295621	WHO_33295621_ID1470	Eritrea	Cases imported from Eritrea to Italy	15.9536	38.8932	WHO coordinates		2014-01-01	2014-12-31	2014-07-01	Midpoint of WHO recorded year
WHO_33295621	WHO_33295621_ID1471	Burkina Faso	Cases imported from Burkina Faso to Italy	12.7554	-0.95095	WHO coordinates		2014-01-01	2014-12-31	2014-07-01	Midpoint of WHO recorded year
WHO_33295621	WHO_33295621_ID1472	Benin	Cases imported from Benin to Italy	8.54361	2.53783	WHO coordinates		2014-01-01	2014-12-31	2014-07-01	Midpoint of WHO recorded year
WHO_33295621	WHO_33295621_ID1473	Gabon	Cases imported from Gabon to Italy	0.58421	12.0914	WHO coordinates		2014-01-01	2014-12-31	2014-07-01	Midpoint of WHO recorded year
WHO_33295621	WHO_33295621_ID1474	Congo	Cases imported from Congo to Italy	-3.37997	14.3351	WHO coordinates		2014-01-01	2014-12-31	2014-07-01	Midpoint of WHO recorded year
WHO_33295621	WHO_33295621_ID1475	South Sudan	Cases imported from South Sudan to Italy	7.27265	33.0811	WHO coordinates		2014-01-01	2014-12-31	2014-07-01	Midpoint of WHO recorded year
WHO_33295621	WHO_33295621_ID1476	Uganda	Cases imported from Uganda to Italy	1.24238	32.7545	WHO coordinates		2014-01-01	2014-12-31	2014-07-01	Midpoint of WHO recorded year
WHO_33295621	WHO_33295621_ID1477	Kenya	Cases imported from Kenya to Italy	-0.86154	40.4866	WHO coordinates		2014-01-01	2014-12-31	2014-07-01	Midpoint of WHO recorded year
WHO_33295621	WHO_33295621_ID1478	Zambia	Cases imported from Zambia to Italy	-16.146	24.1776	WHO coordinates		2014-01-01	2014-12-31	2014-07-01	Midpoint of WHO recorded year
WHO_33325196	WHO_33325196_ID1441	Equatorial Guinea	Cases imported from Equatorial Guinea to China	1.48212	9.88659	WHO coordinates		2015-01-01	2015-12-31	2015-07-01	Midpoint of WHO recorded year
WHO_33549122	WHO_33549122_ID1397	Burkina Faso	Cases imported from Burkina Faso to China	11.4647	-3.41487	WHO coordinates		2012-01-01	2012-12-31	2012-07-01	Midpoint of WHO recorded year
WHO_33549122	WHO_33549122_ID1409	Angola	Cases imported from Angola to China	-10.9708	17.4442	WHO coordinates		2012-01-01	2012-12-31	2012-07-01	Midpoint of WHO recorded year
WHO_33549122	WHO_33549122_ID1410	Benin	Cases imported from Benin to China	7.67522	2.32287	WHO coordinates		2012-01-01	2012-12-31	2012-07-01	Midpoint of WHO recorded year
WHO_33549122	WHO_33549122_ID1411	Cameroon	Cases imported from Cameroon to China	4.28512	12.3394	WHO coordinates		2012-01-01	2012-12-31	2012-07-01	Midpoint of WHO recorded year
WHO_33549122	WHO_33549122_ID1412	Central African Republic	Cases imported from Central African Republic to China	6.4075	19.4725	WHO coordinates		2012-01-01	2012-12-31	2012-07-01	Midpoint of WHO recorded year
WHO_33549122	WHO_33549122_ID1413	Chad	Cases imported from Chad to China	11.5816	16.9497	WHO coordinates		2012-01-01	2012-12-31	2012-07-01	Midpoint of WHO recorded year
WHO_33549122	WHO_33549122_ID1414	Congo	Cases imported from Congo to China	-3.23042	14.3341	WHO coordinates		2012-01-01	2012-12-31	2012-07-01	Midpoint of WHO recorded year
WHO_33549122	WHO_33549122_ID1415	C√¥te d‚ÄôIvoire	Cases imported from C√¥te d'Ivoire to China	5.71685	-3.93305	WHO coordinates		2012-01-01	2012-12-31	2012-07-01	Midpoint of WHO recorded year
WHO_33549122	WHO_33549122_ID1416	Democratic Republic of the Congo	Cases imported from Democratic Republic of the Congo to China	-4.91867	15.6936	WHO coordinates		2012-01-01	2012-12-31	2012-07-01	Midpoint of WHO recorded year
WHO_33549122	WHO_33549122_ID1417	Equatorial Guinea	Cases imported from Equatorial Guinea to China	1.48212	9.88659	WHO coordinates		2012-01-01	2012-12-31	2012-07-01	Midpoint of WHO recorded year
WHO_33549122	WHO_33549122_ID1418	Ethiopia	Cases imported from Ethiopia to China	8.76111	41.0045	WHO coordinates		2012-01-01	2012-12-31	2012-07-01	Midpoint of WHO recorded year
WHO_33549122	WHO_33549122_ID1419	Gabon	Cases imported from Gabon to China	-0.90049	11.2314	WHO coordinates		2012-01-01	2012-12-31	2012-07-01	Midpoint of WHO recorded year
WHO_33549122	WHO_33549122_ID1420	Ghana	Cases imported from Ghana to China	7.17346	-1.02305	WHO coordinates		2012-01-01	2012-12-31	2012-07-01	Midpoint of WHO recorded year
WHO_33549122	WHO_33549122_ID1421	Guinea	Cases imported from Guinea to China	10.3796	-13.1867	WHO coordinates		2012-01-01	2012-12-31	2012-07-01	Midpoint of WHO recorded year
WHO_33549122	WHO_33549122_ID1422	Kenya	Cases imported from Kenya to China	-1.46106	38.5885	WHO coordinates		2012-01-01	2012-12-31	2012-07-01	Midpoint of WHO recorded year
WHO_33549122	WHO_33549122_ID1423	Liberia	Cases imported from Liberia to China	6.63756	-9.84262	WHO coordinates		2012-01-01	2012-12-31	2012-07-01	Midpoint of WHO recorded year
WHO_33549122	WHO_33549122_ID1424	Madagascar	Cases imported from Madagascar to China	-18.1029	46.4329	WHO coordinates		2012-01-01	2012-12-31	2012-07-01	Midpoint of WHO recorded year
WHO_33549122	WHO_33549122_ID1425	Malawi	Cases imported from Malawi to China	-13.8503	34.2242	WHO coordinates		2012-01-01	2012-12-31	2012-07-01	Midpoint of WHO recorded year
WHO_33549122	WHO_33549122_ID1426	Mali	Cases imported from Mali to China	17.9457	-4.66956	WHO coordinates		2012-01-01	2012-12-31	2012-07-01	Midpoint of WHO recorded year
WHO_33549122	WHO_33549122_ID1427	Mozambique	Cases imported from Mozambique to China	-18.4075	34.6982	WHO coordinates		2012-01-01	2012-12-31	2012-07-01	Midpoint of WHO recorded year
WHO_33549122	WHO_33549122_ID1428	Niger	Cases imported from Niger to China	13.8804	2.75967	WHO coordinates		2012-01-01	2012-12-31	2012-07-01	Midpoint of WHO recorded year
WHO_33549122	WHO_33549122_ID1429	Nigeria	Cases imported from Nigeria to China	8.00639	7.14473	WHO coordinates		2012-01-01	2012-12-31	2012-07-01	Midpoint of WHO recorded year
WHO_33549122	WHO_33549122_ID1430	Sierra Leone	Cases imported from Sierra Leone to China	8.53464	-12.5796	WHO coordinates		2012-01-01	2012-12-31	2012-07-01	Midpoint of WHO recorded year
WHO_33549122	WHO_33549122_ID1431	South Africa	Cases imported from South Africa to China	-29.911	22.838	WHO coordinates		2012-01-01	2012-12-31	2012-07-01	Midpoint of WHO recorded year
WHO_33549122	WHO_33549122_ID1432	Togo	Cases imported from Togo to China	7.22374	1.23263	WHO coordinates		2012-01-01	2012-12-31	2012-07-01	Midpoint of WHO recorded year
WHO_33549122	WHO_33549122_ID1433	Uganda	Cases imported from Uganda to China	0.84017	32.3343	WHO coordinates		2012-01-01	2012-12-31	2012-07-01	Midpoint of WHO recorded year
WHO_33549122	WHO_33549122_ID1434	United Republic of Tanzania	Cases imported from the United Republic of Tanzania (mainland) to China	-6.17098	37.7764	WHO coordinates		2012-01-01	2012-12-31	2012-07-01	Midpoint of WHO recorded year
WHO_33549122	WHO_33549122_ID1435	Zambia	Cases imported from Zambia to China	-14.559	27.5141	WHO coordinates		2012-01-01	2012-12-31	2012-07-01	Midpoint of WHO recorded year
WHO_33549122	WHO_33549122_ID1436	Zimbabwe	Cases imported from Zimbabwe to China	-19.3641	30.4539	WHO coordinates		2012-01-01	2012-12-31	2012-07-01	Midpoint of WHO recorded year
WHO_33549122	WHO_33549122_ID1450	Sudan	Cases imported from Sudan to China	12.498	28.6903	WHO coordinates		2012-01-01	2012-12-31	2012-07-01	Midpoint of WHO recorded year
pf7_1001_PF_ML_DJIMDE	pf7_1001_PF_ML_DJIMDE_Bamako_2007	Mali	Bamako	12.611	-7.97913			2007-01-01	2007-12-31	2007-07-01	only year of collection given. Start and end dates set at first and last days of that year, and collection day taken as midpoint
pf7_1001_PF_ML_DJIMDE	pf7_1001_PF_ML_DJIMDE_Koulikoro_2007	Mali	Koulikoro	13.6253	-7.64523			2007-01-01	2007-12-31	2007-07-01	only year of collection given. Start and end dates set at first and last days of that year, and collection day taken as midpoint
pf7_1001_PF_ML_DJIMDE	pf7_1001_PF_ML_DJIMDE_Mopti_2007	Mali	Mopti	14.7052	-3.51141			2007-01-01	2007-12-31	2007-07-01	only year of collection given. Start and end dates set at first and last days of that year, and collection day taken as midpoint
pf7_1004_PF_BF_OUEDRAOGO	pf7_1004_PF_BF_OUEDRAOGO_Haut_Bassins_2008	Burkina Faso	Haut-Bassins	11.3678	-4.33212			2008-01-01	2008-12-31	2008-07-01	only year of collection given. Start and end dates set at first and last days of that year, and collection day taken as midpoint
pf7_1006_PF_GM_CONWAY	pf7_1006_PF_GM_CONWAY_Western_2008	Gambia	Western	13.2454	-16.4016			2008-01-01	2008-12-31	2008-07-01	only year of collection given. Start and end dates set at first and last days of that year, and collection day taken as midpoint
pf7_1007_PF_TZ_DUFFY	pf7_1007_PF_TZ_DUFFY_Morogoro_2010	Tanzania	Morogoro	-7.92283	36.9891			2010-01-01	2010-12-31	2010-07-01	only year of collection given. Start and end dates set at first and last days of that year, and collection day taken as midpoint
pf7_1007_PF_TZ_DUFFY	pf7_1007_PF_TZ_DUFFY_Tanga_2010	Tanzania	Tanga	-5.218	38.2819			2010-01-01	2010-12-31	2010-07-01	only year of collection given. Start and end dates set at first and last days of that year, and collection day taken as midpoint
pf7_1015_PF_KE_NZILA	pf7_1015_PF_KE_NZILA_Kilifi_2007	Kenya	Kilifi	-3.1744	39.6869			2007-01-01	2007-12-31	2007-07-01	only year of collection given. Start and end dates set at first and last days of that year, and collection day taken as midpoint
pf7_1017_PF_GH_AMENGA_ETEGO	pf7_1017_PF_GH_AMENGA_ETEGO_Upper_East_2009	Ghana	Upper East	10.7777	-0.820531			2009-01-01	2009-12-31	2009-07-01	only year of collection given. Start and end dates set at first and last days of that year, and collection day taken as midpoint
pf7_1017_PF_GH_AMENGA_ETEGO	pf7_1017_PF_GH_AMENGA_ETEGO_Upper_East_2010	Ghana	Upper East	10.7777	-0.820531			2010-01-01	2010-12-31	2010-07-01	only year of collection given. Start and end dates set at first and last days of that year, and collection day taken as midpoint
pf7_1017_PF_GH_AMENGA_ETEGO	pf7_1017_PF_GH_AMENGA_ETEGO_Upper_East_2011	Ghana	Upper East	10.7777	-0.820531			2011-01-01	2011-12-31	2011-07-01	only year of collection given. Start and end dates set at first and last days of that year, and collection day taken as midpoint
pf7_1022_PF_MW_OCHOLLA	pf7_1022_PF_MW_OCHOLLA_Chikwawa_2011	Malawi	Chikwawa	-16.1644	34.7089			2011-01-01	2011-12-31	2011-07-01	only year of collection given. Start and end dates set at first and last days of that year, and collection day taken as midpoint
pf7_1022_PF_MW_OCHOLLA	pf7_1022_PF_MW_OCHOLLA_Zomba_2011	Malawi	Zomba	-15.3988	35.427			2011-01-01	2011-12-31	2011-07-01	only year of collection given. Start and end dates set at first and last days of that year, and collection day taken as midpoint
pf7_1024_PF_UG_BOUSEMA	pf7_1024_PF_UG_BOUSEMA_Apac_2010	Uganda	Apac	2.11937	32.5718			2010-01-01	2010-12-31	2010-07-01	only year of collection given. Start and end dates set at first and last days of that year, and collection day taken as midpoint
pf7_1026_PF_GN_CONWAY	pf7_1026_PF_GN_CONWAY_Faranah_2011	Guinea	Faranah	10.49	-10.6582			2011-01-01	2011-12-31	2011-07-01	only year of collection given. Start and end dates set at first and last days of that year, and collection day taken as midpoint
pf7_1026_PF_GN_CONWAY	pf7_1026_PF_GN_CONWAY_Nzerekore_2011	Guinea	Nzerekore	8.43732	-8.89906			2011-01-01	2011-12-31	2011-07-01	only year of collection given. Start and end dates set at first and last days of that year, and collection day taken as midpoint
pf7_1027_PF_KE_BULL	pf7_1027_PF_KE_BULL_Kilifi_2007	Kenya	Kilifi	-3.1744	39.6869			2007-01-01	2007-12-31	2007-07-01	only year of collection given. Start and end dates set at first and last days of that year, and collection day taken as midpoint
pf7_1052_PF_TRAC_WHITE	pf7_1052_PF_TRAC_WHITE_Kinshasa_2013	Democratic Republic of the Congo	Kinshasa	-4.43671	15.9042			2013-01-01	2013-12-31	2013-07-01	only year of collection given. Start and end dates set at first and last days of that year, and collection day taken as midpoint
pf7_1052_PF_TRAC_WHITE	pf7_1052_PF_TRAC_WHITE_Kwara_2011	Nigeria	Kwara	8.98255	4.37256			2011-01-01	2011-12-31	2011-07-01	only year of collection given. Start and end dates set at first and last days of that year, and collection day taken as midpoint
pf7_1052_PF_TRAC_WHITE	pf7_1052_PF_TRAC_WHITE_Kwara_2012	Nigeria	Kwara	8.98255	4.37256			2012-01-01	2012-12-31	2012-07-01	only year of collection given. Start and end dates set at first and last days of that year, and collection day taken as midpoint
pf7_1083_PF_GH_CONWAY	pf7_1083_PF_GH_CONWAY_Brong_Ahafo_2011	Ghana	Brong Ahafo	7.70609	-1.65798			2011-01-01	2011-12-31	2011-07-01	only year of collection given. Start and end dates set at first and last days of that year, and collection day taken as midpoint
pf7_1083_PF_GH_CONWAY	pf7_1083_PF_GH_CONWAY_Brong_Ahafo_2012	Ghana	Brong Ahafo	7.70609	-1.65798			2012-01-01	2012-12-31	2012-07-01	only year of collection given. Start and end dates set at first and last days of that year, and collection day taken as midpoint
pf7_1083_PF_GH_CONWAY	pf7_1083_PF_GH_CONWAY_Brong_Ahafo_2013	Ghana	Brong Ahafo	7.70609	-1.65798			2013-01-01	2013-12-31	2013-07-01	only year of collection given. Start and end dates set at first and last days of that year, and collection day taken as midpoint
pf7_1083_PF_GH_CONWAY	pf7_1083_PF_GH_CONWAY_Upper_East_2012	Ghana	Upper East	10.7777	-0.820531			2012-01-01	2012-12-31	2012-07-01	only year of collection given. Start and end dates set at first and last days of that year, and collection day taken as midpoint
pf7_1093_PF_CM_APINJOH	pf7_1093_PF_CM_APINJOH_Sud_Ouest_2013	Cameroon	Sud-Ouest	5.19815	9.29018			2013-01-01	2013-12-31	2013-07-01	only year of collection given. Start and end dates set at first and last days of that year, and collection day taken as midpoint
pf7_1094_PF_GH_AMENGA_ETEGO	pf7_1094_PF_GH_AMENGA_ETEGO_Upper_East_2008	Ghana	Upper East	10.7777	-0.820531			2008-01-01	2008-12-31	2008-07-01	only year of collection given. Start and end dates set at first and last days of that year, and collection day taken as midpoint
pf7_1094_PF_GH_AMENGA_ETEGO	pf7_1094_PF_GH_AMENGA_ETEGO_Upper_East_2013	Ghana	Upper East	10.7777	-0.820531			2013-01-01	2013-12-31	2013-07-01	only year of collection given. Start and end dates set at first and last days of that year, and collection day taken as midpoint
pf7_1095_PF_TZ_ISHENGOMA	pf7_1095_PF_TZ_ISHENGOMA_Kagera_2013	Tanzania	Kagera	-1.88039	31.4539			2013-01-01	2013-12-31	2013-07-01	only year of collection given. Start and end dates set at first and last days of that year, and collection day taken as midpoint
pf7_1095_PF_TZ_ISHENGOMA	pf7_1095_PF_TZ_ISHENGOMA_Lindi_2013	Tanzania	Lindi	-9.48066	38.4069			2013-01-01	2013-12-31	2013-07-01	only year of collection given. Start and end dates set at first and last days of that year, and collection day taken as midpoint
pf7_1095_PF_TZ_ISHENGOMA	pf7_1095_PF_TZ_ISHENGOMA_Tanga_2013	Tanzania	Tanga	-5.218	38.2819			2013-01-01	2013-12-31	2013-07-01	only year of collection given. Start and end dates set at first and last days of that year, and collection day taken as midpoint
pf7_1096_PF_GH_GHANSAH	pf7_1096_PF_GH_GHANSAH_Central_2014	Ghana	Central	5.56096	-1.19723			2014-01-01	2014-12-31	2014-07-01	only year of collection given. Start and end dates set at first and last days of that year, and collection day taken as midpoint
pf7_1097_PF_ML_MAIGA	pf7_1097_PF_ML_MAIGA_Koulikoro_2013	Mali	Koulikoro	13.6253	-7.64523			2013-01-01	2013-12-31	2013-07-01	only year of collection given. Start and end dates set at first and last days of that year, and collection day taken as midpoint
pf7_1097_PF_ML_MAIGA	pf7_1097_PF_ML_MAIGA_Koulikoro_2014	Mali	Koulikoro	13.6253	-7.64523			2014-01-01	2014-12-31	2014-07-01	only year of collection given. Start and end dates set at first and last days of that year, and collection day taken as midpoint
pf7_1098_PF_ET_GOLASSA	pf7_1098_PF_ET_GOLASSA_Amhara_2015	Ethiopia	Amhara	11.5625	38.0473			2015-01-01	2015-12-31	2015-07-01	only year of collection given. Start and end dates set at first and last days of that year, and collection day taken as midpoint
pf7_1098_PF_ET_GOLASSA	pf7_1098_PF_ET_GOLASSA_Oromia_2013	Ethiopia	Oromia	7.50724	38.7654			2013-01-01	2013-12-31	2013-07-01	only year of collection given. Start and end dates set at first and last days of that year, and collection day taken as midpoint
pf7_1100_PF_CI_YAVO	pf7_1100_PF_CI_YAVO_Abidjan_2013	Côte d'Ivoire	Abidjan	5.4203	-4.06498			2013-01-01	2013-12-31	2013-07-01	only year of collection given. Start and end dates set at first and last days of that year, and collection day taken as midpoint
pf7_1100_PF_CI_YAVO	pf7_1100_PF_CI_YAVO_Abidjan_2014	Côte d'Ivoire	Abidjan	5.4203	-4.06498			2014-01-01	2014-12-31	2014-07-01	only year of collection given. Start and end dates set at first and last days of that year, and collection day taken as midpoint
pf7_1101_PF_CD_ONYAMBOKO	pf7_1101_PF_CD_ONYAMBOKO_Kinshasa_2012	Democratic Republic of the Congo	Kinshasa	-4.43671	15.9042			2012-01-01	2012-12-31	2012-07-01	only year of collection given. Start and end dates set at first and last days of that year, and collection day taken as midpoint
pf7_1102_PF_MG_RANDRIANARIVELOJOSIA	pf7_1102_PF_MG_RANDRIANARIVELOJOSIA_Fianarantsoa_2014	Madagascar	Fianarantsoa	-21.8562	46.8623			2014-01-01	2014-12-31	2014-07-01	only year of collection given. Start and end dates set at first and last days of that year, and collection day taken as midpoint
pf7_1102_PF_MG_RANDRIANARIVELOJOSIA	pf7_1102_PF_MG_RANDRIANARIVELOJOSIA_Mahajanga_2012	Madagascar	Mahajanga	-16.537	46.6847			2012-01-01	2012-12-31	2012-07-01	only year of collection given. Start and end dates set at first and last days of that year, and collection day taken as midpoint
pf7_1102_PF_MG_RANDRIANARIVELOJOSIA	pf7_1102_PF_MG_RANDRIANARIVELOJOSIA_Mahajanga_2013	Madagascar	Mahajanga	-16.537	46.6847			2013-01-01	2013-12-31	2013-07-01	only year of collection given. Start and end dates set at first and last days of that year, and collection day taken as midpoint
pf7_1102_PF_MG_RANDRIANARIVELOJOSIA	pf7_1102_PF_MG_RANDRIANARIVELOJOSIA_Mahajanga_2014	Madagascar	Mahajanga	-16.537	46.6847			2014-01-01	2014-12-31	2014-07-01	only year of collection given. Start and end dates set at first and last days of that year, and collection day taken as midpoint
pf7_1103_PF_PDN_GMSN_NGWA	pf7_1103_PF_PDN_GMSN_NGWA_Lagos_2014	Nigeria	Lagos	6.52706	3.56495			2014-01-01	2014-12-31	2014-07-01	only year of collection given. Start and end dates set at first and last days of that year, and collection day taken as midpoint
pf7_1107_PF_KEN_KAMAU	pf7_1107_PF_KEN_KAMAU_Kisumu_2014	Kenya	Kisumu	-0.163033	34.8344			2014-01-01	2014-12-31	2014-07-01	only year of collection given. Start and end dates set at first and last days of that year, and collection day taken as midpoint
pf7_1108_PF_GAB_BOUYOU_AKOTET	pf7_1108_PF_GAB_BOUYOU_AKOTET_Wouleu_Ntem_2014	Gabon	Wouleu-Ntem	1.40159	11.9525			2014-01-01	2014-12-31	2014-07-01	only year of collection given. Start and end dates set at first and last days of that year, and collection day taken as midpoint
pf7_1114_PF_PDN_DBS_GH_GHANSAH	pf7_1114_PF_PDN_DBS_GH_GHANSAH_Central_2014	Ghana	Central	5.56096	-1.19723			2014-01-01	2014-12-31	2014-07-01	only year of collection given. Start and end dates set at first and last days of that year, and collection day taken as midpoint
pf7_1114_PF_PDN_DBS_GH_GHANSAH	pf7_1114_PF_PDN_DBS_GH_GHANSAH_Central_2015	Ghana	Central	5.56096	-1.19723			2015-01-01	2015-12-31	2015-07-01	only year of collection given. Start and end dates set at first and last days of that year, and collection day taken as midpoint
pf7_1127_PF_ML_SOULEYMANE	pf7_1127_PF_ML_SOULEYMANE_Bamako_2012	Mali	Bamako	12.611	-7.97913			2012-01-01	2012-12-31	2012-07-01	only year of collection given. Start and end dates set at first and last days of that year, and collection day taken as midpoint
pf7_1127_PF_ML_SOULEYMANE	pf7_1127_PF_ML_SOULEYMANE_Bamako_2013	Mali	Bamako	12.611	-7.97913			2013-01-01	2013-12-31	2013-07-01	only year of collection given. Start and end dates set at first and last days of that year, and collection day taken as midpoint
pf7_1131_PF_BJ_BERTIN	pf7_1131_PF_BJ_BERTIN_Atlantique_2016	Benin	Atlantique	6.61192	2.22164			2016-01-01	2016-12-31	2016-07-01	only year of collection given. Start and end dates set at first and last days of that year, and collection day taken as midpoint
pf7_1131_PF_BJ_BERTIN	pf7_1131_PF_BJ_BERTIN_Littoral_2014	Benin	Littoral	6.36469	2.41179			2014-01-01	2014-12-31	2014-07-01	only year of collection given. Start and end dates set at first and last days of that year, and collection day taken as midpoint
pf7_1131_PF_BJ_BERTIN	pf7_1131_PF_BJ_BERTIN_Littoral_2016	Benin	Littoral	6.36469	2.41179			2016-01-01	2016-12-31	2016-07-01	only year of collection given. Start and end dates set at first and last days of that year, and collection day taken as midpoint
pf7_1132_PF_K1000G_DBS_KE_BEJON	pf7_1132_PF_K1000G_DBS_KE_BEJON_Kilifi_1994	Kenya	Kilifi	-3.1744	39.6869			1994-01-01	1994-12-31	1994-07-01	only year of collection given. Start and end dates set at first and last days of that year, and collection day taken as midpoint
pf7_1132_PF_K1000G_DBS_KE_BEJON	pf7_1132_PF_K1000G_DBS_KE_BEJON_Kilifi_1995	Kenya	Kilifi	-3.1744	39.6869			1995-01-01	1995-12-31	1995-07-01	only year of collection given. Start and end dates set at first and last days of that year, and collection day taken as midpoint
pf7_1132_PF_K1000G_DBS_KE_BEJON	pf7_1132_PF_K1000G_DBS_KE_BEJON_Kilifi_1996	Kenya	Kilifi	-3.1744	39.6869			1996-01-01	1996-12-31	1996-07-01	only year of collection given. Start and end dates set at first and last days of that year, and collection day taken as midpoint
pf7_1132_PF_K1000G_DBS_KE_BEJON	pf7_1132_PF_K1000G_DBS_KE_BEJON_Kilifi_1997	Kenya	Kilifi	-3.1744	39.6869			1997-01-01	1997-12-31	1997-07-01	only year of collection given. Start and end dates set at first and last days of that year, and collection day taken as midpoint
pf7_1132_PF_K1000G_DBS_KE_BEJON	pf7_1132_PF_K1000G_DBS_KE_BEJON_Kilifi_1998	Kenya	Kilifi	-3.1744	39.6869			1998-01-01	1998-12-31	1998-07-01	only year of collection given. Start and end dates set at first and last days of that year, and collection day taken as midpoint
pf7_1132_PF_K1000G_DBS_KE_BEJON	pf7_1132_PF_K1000G_DBS_KE_BEJON_Kilifi_1999	Kenya	Kilifi	-3.1744	39.6869			1999-01-01	1999-12-31	1999-07-01	only year of collection given. Start and end dates set at first and last days of that year, and collection day taken as midpoint
pf7_1132_PF_K1000G_DBS_KE_BEJON	pf7_1132_PF_K1000G_DBS_KE_BEJON_Kilifi_2003	Kenya	Kilifi	-3.1744	39.6869			2003-01-01	2003-12-31	2003-07-01	only year of collection given. Start and end dates set at first and last days of that year, and collection day taken as midpoint
pf7_1132_PF_K1000G_DBS_KE_BEJON	pf7_1132_PF_K1000G_DBS_KE_BEJON_Kilifi_2004	Kenya	Kilifi	-3.1744	39.6869			2004-01-01	2004-12-31	2004-07-01	only year of collection given. Start and end dates set at first and last days of that year, and collection day taken as midpoint
pf7_1132_PF_K1000G_DBS_KE_BEJON	pf7_1132_PF_K1000G_DBS_KE_BEJON_Kilifi_2005	Kenya	Kilifi	-3.1744	39.6869			2005-01-01	2005-12-31	2005-07-01	only year of collection given. Start and end dates set at first and last days of that year, and collection day taken as midpoint
pf7_1132_PF_K1000G_DBS_KE_BEJON	pf7_1132_PF_K1000G_DBS_KE_BEJON_Kilifi_2006	Kenya	Kilifi	-3.1744	39.6869			2006-01-01	2006-12-31	2006-07-01	only year of collection given. Start and end dates set at first and last days of that year, and collection day taken as midpoint
pf7_1132_PF_K1000G_DBS_KE_BEJON	pf7_1132_PF_K1000G_DBS_KE_BEJON_Kilifi_2007	Kenya	Kilifi	-3.1744	39.6869			2007-01-01	2007-12-31	2007-07-01	only year of collection given. Start and end dates set at first and last days of that year, and collection day taken as midpoint
pf7_1132_PF_K1000G_DBS_KE_BEJON	pf7_1132_PF_K1000G_DBS_KE_BEJON_Kilifi_2008	Kenya	Kilifi	-3.1744	39.6869			2008-01-01	2008-12-31	2008-07-01	only year of collection given. Start and end dates set at first and last days of that year, and collection day taken as midpoint
pf7_1132_PF_K1000G_DBS_KE_BEJON	pf7_1132_PF_K1000G_DBS_KE_BEJON_Kilifi_2009	Kenya	Kilifi	-3.1744	39.6869			2009-01-01	2009-12-31	2009-07-01	only year of collection given. Start and end dates set at first and last days of that year, and collection day taken as midpoint
pf7_1132_PF_K1000G_DBS_KE_BEJON	pf7_1132_PF_K1000G_DBS_KE_BEJON_Kilifi_2010	Kenya	Kilifi	-3.1744	39.6869			2010-01-01	2010-12-31	2010-07-01	only year of collection given. Start and end dates set at first and last days of that year, and collection day taken as midpoint
pf7_1132_PF_K1000G_DBS_KE_BEJON	pf7_1132_PF_K1000G_DBS_KE_BEJON_Kilifi_2011	Kenya	Kilifi	-3.1744	39.6869			2011-01-01	2011-12-31	2011-07-01	only year of collection given. Start and end dates set at first and last days of that year, and collection day taken as midpoint
pf7_1132_PF_K1000G_DBS_KE_BEJON	pf7_1132_PF_K1000G_DBS_KE_BEJON_Kilifi_2012	Kenya	Kilifi	-3.1744	39.6869			2012-01-01	2012-12-31	2012-07-01	only year of collection given. Start and end dates set at first and last days of that year, and collection day taken as midpoint
pf7_1132_PF_K1000G_DBS_KE_BEJON	pf7_1132_PF_K1000G_DBS_KE_BEJON_Kilifi_2014	Kenya	Kilifi	-3.1744	39.6869			2014-01-01	2014-12-31	2014-07-01	only year of collection given. Start and end dates set at first and last days of that year, and collection day taken as midpoint
pf7_1132_PF_K1000G_DBS_KE_BEJON	pf7_1132_PF_K1000G_DBS_KE_BEJON_Kilifi_2017	Kenya	Kilifi	-3.1744	39.6869			2017-01-01	2017-12-31	2017-07-01	only year of collection given. Start and end dates set at first and last days of that year, and collection day taken as midpoint
pf7_1132_PF_K1000G_DBS_KE_BEJON	pf7_1132_PF_K1000G_DBS_KE_BEJON_Kilifi_2018	Kenya	Kilifi	-3.1744	39.6869			2018-01-01	2018-12-31	2018-07-01	only year of collection given. Start and end dates set at first and last days of that year, and collection day taken as midpoint
pf7_1134_PF_ML_CONWAY	pf7_1134_PF_ML_CONWAY_Kayes_2013	Mali	Kayes	13.8729	-10.2304			2013-01-01	2013-12-31	2013-07-01	only year of collection given. Start and end dates set at first and last days of that year, and collection day taken as midpoint
pf7_1134_PF_ML_CONWAY	pf7_1134_PF_ML_CONWAY_Kayes_2014	Mali	Kayes	13.8729	-10.2304			2014-01-01	2014-12-31	2014-07-01	only year of collection given. Start and end dates set at first and last days of that year, and collection day taken as midpoint
pf7_1134_PF_ML_CONWAY	pf7_1134_PF_ML_CONWAY_Kayes_2015	Mali	Kayes	13.8729	-10.2304			2015-01-01	2015-12-31	2015-07-01	only year of collection given. Start and end dates set at first and last days of that year, and collection day taken as midpoint
pf7_1134_PF_ML_CONWAY	pf7_1134_PF_ML_CONWAY_Kayes_2016	Mali	Kayes	13.8729	-10.2304			2016-01-01	2016-12-31	2016-07-01	only year of collection given. Start and end dates set at first and last days of that year, and collection day taken as midpoint
pf7_1134_PF_ML_CONWAY	pf7_1134_PF_ML_CONWAY_Koulikoro_2016	Mali	Koulikoro	13.6253	-7.64523			2016-01-01	2016-12-31	2016-07-01	only year of collection given. Start and end dates set at first and last days of that year, and collection day taken as midpoint
pf7_1135_PF_SN_CONWAY	pf7_1135_PF_SN_CONWAY_Dakar_2013	Senegal	Dakar	14.7547	-17.2654			2013-01-01	2013-12-31	2013-07-01	only year of collection given. Start and end dates set at first and last days of that year, and collection day taken as midpoint
pf7_1135_PF_SN_CONWAY	pf7_1135_PF_SN_CONWAY_Dakar_2014	Senegal	Dakar	14.7547	-17.2654			2014-01-01	2014-12-31	2014-07-01	only year of collection given. Start and end dates set at first and last days of that year, and collection day taken as midpoint
pf7_1136_PF_GM_NGWA	pf7_1136_PF_GM_NGWA_Upper_River_2014	Gambia	Upper River	13.3938	-14.1603			2014-01-01	2014-12-31	2014-07-01	only year of collection given. Start and end dates set at first and last days of that year, and collection day taken as midpoint
pf7_1136_PF_GM_NGWA	pf7_1136_PF_GM_NGWA_Western_2014	Gambia	Western	13.2454	-16.4016			2014-01-01	2014-12-31	2014-07-01	only year of collection given. Start and end dates set at first and last days of that year, and collection day taken as midpoint
pf7_1136_PF_GM_NGWA	pf7_1136_PF_GM_NGWA_Western_2015	Gambia	Western	13.2454	-16.4016			2015-01-01	2015-12-31	2015-07-01	only year of collection given. Start and end dates set at first and last days of that year, and collection day taken as midpoint
pf7_1137_PF_GM_DALESSANDRO	pf7_1137_PF_GM_DALESSANDRO_Upper_River_2013	Gambia	Upper River	13.3938	-14.1603			2013-01-01	2013-12-31	2013-07-01	only year of collection given. Start and end dates set at first and last days of that year, and collection day taken as midpoint
pf7_1137_PF_GM_DALESSANDRO	pf7_1137_PF_GM_DALESSANDRO_Upper_River_2014	Gambia	Upper River	13.3938	-14.1603			2014-01-01	2014-12-31	2014-07-01	only year of collection given. Start and end dates set at first and last days of that year, and collection day taken as midpoint
pf7_1138_PF_CD_FANELLO	pf7_1138_PF_CD_FANELLO_Kinshasa_2014	Democratic Republic of the Congo	Kinshasa	-4.43671	15.9042			2014-01-01	2014-12-31	2014-07-01	only year of collection given. Start and end dates set at first and last days of that year, and collection day taken as midpoint
pf7_1138_PF_CD_FANELLO	pf7_1138_PF_CD_FANELLO_Kinshasa_2015	Democratic Republic of the Congo	Kinshasa	-4.43671	15.9042			2015-01-01	2015-12-31	2015-07-01	only year of collection given. Start and end dates set at first and last days of that year, and collection day taken as midpoint
pf7_1140_PF_ML_DUFFY	pf7_1140_PF_ML_DUFFY_Koulikoro_2014	Mali	Koulikoro	13.6253	-7.64523			2014-01-01	2014-12-31	2014-07-01	only year of collection given. Start and end dates set at first and last days of that year, and collection day taken as midpoint
pf7_1141_PF_GM_CLAESSENS	pf7_1141_PF_GM_CLAESSENS_Upper_River_2014	Gambia	Upper River	13.3938	-14.1603			2014-01-01	2014-12-31	2014-07-01	only year of collection given. Start and end dates set at first and last days of that year, and collection day taken as midpoint
pf7_1141_PF_GM_CLAESSENS	pf7_1141_PF_GM_CLAESSENS_Upper_River_2015	Gambia	Upper River	13.3938	-14.1603			2015-01-01	2015-12-31	2015-07-01	only year of collection given. Start and end dates set at first and last days of that year, and collection day taken as midpoint
pf7_1141_PF_GM_CLAESSENS	pf7_1141_PF_GM_CLAESSENS_Upper_River_2016	Gambia	Upper River	13.3938	-14.1603			2016-01-01	2016-12-31	2016-07-01	only year of collection given. Start and end dates set at first and last days of that year, and collection day taken as midpoint
pf7_1141_PF_GM_CLAESSENS	pf7_1141_PF_GM_CLAESSENS_Upper_River_2017	Gambia	Upper River	13.3938	-14.1603			2017-01-01	2017-12-31	2017-07-01	only year of collection given. Start and end dates set at first and last days of that year, and collection day taken as midpoint
pf7_1146_PF_MULTI_PRICE	pf7_1146_PF_MULTI_PRICE_Kassala_2015	Sudan	Kassala	15.9887	35.7508			2015-01-01	2015-12-31	2015-07-01	only year of collection given. Start and end dates set at first and last days of that year, and collection day taken as midpoint
pf7_1147_PF_MR_CONWAY	pf7_1147_PF_MR_CONWAY_Guidimaka_2014	Mauritania	Guidimaka	15.377	-12.1256			2014-01-01	2014-12-31	2014-07-01	only year of collection given. Start and end dates set at first and last days of that year, and collection day taken as midpoint
pf7_1147_PF_MR_CONWAY	pf7_1147_PF_MR_CONWAY_Hodh_ech_Chargui_2014	Mauritania	Hodh ech Chargui	18.1937	-7.09018			2014-01-01	2014-12-31	2014-07-01	only year of collection given. Start and end dates set at first and last days of that year, and collection day taken as midpoint
pf7_1147_PF_MR_CONWAY	pf7_1147_PF_MR_CONWAY_Hodh_el_Gharbi_2014	Mauritania	Hodh el Gharbi	16.5654	-9.83235			2014-01-01	2014-12-31	2014-07-01	only year of collection given. Start and end dates set at first and last days of that year, and collection day taken as midpoint
pf7_1151_PF_GH_AMENGA_ETEGO	pf7_1151_PF_GH_AMENGA_ETEGO_Upper_East_2015	Ghana	Upper East	10.7777	-0.820531			2015-01-01	2015-12-31	2015-07-01	only year of collection given. Start and end dates set at first and last days of that year, and collection day taken as midpoint
pf7_1162_PF_GM_NGWA_SM	pf7_1162_PF_GM_NGWA_SM_North_Bank_1984	Gambia	North Bank	13.5074	-16.0085			1984-01-01	1984-12-31	1984-07-01	only year of collection given. Start and end dates set at first and last days of that year, and collection day taken as midpoint
pf7_1162_PF_GM_NGWA_SM	pf7_1162_PF_GM_NGWA_SM_North_Bank_1990	Gambia	North Bank	13.5074	-16.0085			1990-01-01	1990-12-31	1990-07-01	only year of collection given. Start and end dates set at first and last days of that year, and collection day taken as midpoint
pf7_1162_PF_GM_NGWA_SM	pf7_1162_PF_GM_NGWA_SM_North_Bank_1991	Gambia	North Bank	13.5074	-16.0085			1991-01-01	1991-12-31	1991-07-01	only year of collection given. Start and end dates set at first and last days of that year, and collection day taken as midpoint
pf7_1162_PF_GM_NGWA_SM	pf7_1162_PF_GM_NGWA_SM_North_Bank_2001	Gambia	North Bank	13.5074	-16.0085			2001-01-01	2001-12-31	2001-07-01	only year of collection given. Start and end dates set at first and last days of that year, and collection day taken as midpoint
pf7_1162_PF_GM_NGWA_SM	pf7_1162_PF_GM_NGWA_SM_Sedhiou_2015	Senegal	Sedhiou	12.8932	-15.5869			2015-01-01	2015-12-31	2015-07-01	only year of collection given. Start and end dates set at first and last days of that year, and collection day taken as midpoint
pf7_1162_PF_GM_NGWA_SM	pf7_1162_PF_GM_NGWA_SM_Western_2015	Gambia	Western	13.2454	-16.4016			2015-01-01	2015-12-31	2015-07-01	only year of collection given. Start and end dates set at first and last days of that year, and collection day taken as midpoint
pf7_1164_PF_ML_DJIMDE_SM	pf7_1164_PF_ML_DJIMDE_SM_Koulikoro_2015	Mali	Koulikoro	13.6253	-7.64523			2015-01-01	2015-12-31	2015-07-01	only year of collection given. Start and end dates set at first and last days of that year, and collection day taken as midpoint
pf7_1164_PF_ML_DJIMDE_SM	pf7_1164_PF_ML_DJIMDE_SM_Koulikoro_2016	Mali	Koulikoro	13.6253	-7.64523			2016-01-01	2016-12-31	2016-07-01	only year of collection given. Start and end dates set at first and last days of that year, and collection day taken as midpoint
pf7_1164_PF_ML_DJIMDE_SM	pf7_1164_PF_ML_DJIMDE_SM_Koulikoro_2017	Mali	Koulikoro	13.6253	-7.64523			2017-01-01	2017-12-31	2017-07-01	only year of collection given. Start and end dates set at first and last days of that year, and collection day taken as midpoint
pf7_1164_PF_ML_DJIMDE_SM	pf7_1164_PF_ML_DJIMDE_SM_Sikasso_2015	Mali	Sikasso	11.4325	-6.55896			2015-01-01	2015-12-31	2015-07-01	only year of collection given. Start and end dates set at first and last days of that year, and collection day taken as midpoint
pf7_1164_PF_ML_DJIMDE_SM	pf7_1164_PF_ML_DJIMDE_SM_Sikasso_2017	Mali	Sikasso	11.4325	-6.55896			2017-01-01	2017-12-31	2017-07-01	only year of collection given. Start and end dates set at first and last days of that year, and collection day taken as midpoint
pf7_1165_PF_CM_APINJOH_SM	pf7_1165_PF_CM_APINJOH_SM_Sud_Ouest_2016	Cameroon	Sud-Ouest	5.19815	9.29018			2016-01-01	2016-12-31	2016-07-01	only year of collection given. Start and end dates set at first and last days of that year, and collection day taken as midpoint
pf7_1165_PF_CM_APINJOH_SM	pf7_1165_PF_CM_APINJOH_SM_Sud_Ouest_2017	Cameroon	Sud-Ouest	5.19815	9.29018			2017-01-01	2017-12-31	2017-07-01	only year of collection given. Start and end dates set at first and last days of that year, and collection day taken as midpoint
pf7_1167_PF_TZ_ISHENGOMA_SM	pf7_1167_PF_TZ_ISHENGOMA_SM_Kigoma_2014	Tanzania	Kigoma	-4.76434	30.4028			2014-01-01	2014-12-31	2014-07-01	only year of collection given. Start and end dates set at first and last days of that year, and collection day taken as midpoint
pf7_1167_PF_TZ_ISHENGOMA_SM	pf7_1167_PF_TZ_ISHENGOMA_SM_Tanga_2014	Tanzania	Tanga	-5.218	38.2819			2014-01-01	2014-12-31	2014-07-01	only year of collection given. Start and end dates set at first and last days of that year, and collection day taken as midpoint
pf7_1168_PF_GH_AMENGA_ETEGO_SM	pf7_1168_PF_GH_AMENGA_ETEGO_SM_Upper_East_2014	Ghana	Upper East	10.7777	-0.820531			2014-01-01	2014-12-31	2014-07-01	only year of collection given. Start and end dates set at first and last days of that year, and collection day taken as midpoint
pf7_1168_PF_GH_AMENGA_ETEGO_SM	pf7_1168_PF_GH_AMENGA_ETEGO_SM_Upper_East_2015	Ghana	Upper East	10.7777	-0.820531			2015-01-01	2015-12-31	2015-07-01	only year of collection given. Start and end dates set at first and last days of that year, and collection day taken as midpoint
pf7_1168_PF_GH_AMENGA_ETEGO_SM	pf7_1168_PF_GH_AMENGA_ETEGO_SM_Upper_East_2016	Ghana	Upper East	10.7777	-0.820531			2016-01-01	2016-12-31	2016-07-01	only year of collection given. Start and end dates set at first and last days of that year, and collection day taken as midpoint
pf7_1168_PF_GH_AMENGA_ETEGO_SM	pf7_1168_PF_GH_AMENGA_ETEGO_SM_Upper_East_2017	Ghana	Upper East	10.7777	-0.820531			2017-01-01	2017-12-31	2017-07-01	only year of collection given. Start and end dates set at first and last days of that year, and collection day taken as midpoint
pf7_1168_PF_GH_AMENGA_ETEGO_SM	pf7_1168_PF_GH_AMENGA_ETEGO_SM_Upper_East_2018	Ghana	Upper East	10.7777	-0.820531			2018-01-01	2018-12-31	2018-07-01	only year of collection given. Start and end dates set at first and last days of that year, and collection day taken as midpoint
pf7_1182_PF_GM_DALESSANDRO_SM	pf7_1182_PF_GM_DALESSANDRO_SM_Upper_River_2013	Gambia	Upper River	13.3938	-14.1603			2013-01-01	2013-12-31	2013-07-01	only year of collection given. Start and end dates set at first and last days of that year, and collection day taken as midpoint
pf7_1182_PF_GM_DALESSANDRO_SM	pf7_1182_PF_GM_DALESSANDRO_SM_Upper_River_2014	Gambia	Upper River	13.3938	-14.1603			2014-01-01	2014-12-31	2014-07-01	only year of collection given. Start and end dates set at first and last days of that year, and collection day taken as midpoint
pf7_1182_PF_GM_DALESSANDRO_SM	pf7_1182_PF_GM_DALESSANDRO_SM_Upper_River_2015	Gambia	Upper River	13.3938	-14.1603			2015-01-01	2015-12-31	2015-07-01	only year of collection given. Start and end dates set at first and last days of that year, and collection day taken as midpoint
pf7_1183_PF_GH_AWANDARE_SM	pf7_1183_PF_GH_AWANDARE_SM_Greater_Accra_2016	Ghana	Greater Accra	5.82175	0.0658734			2016-01-01	2016-12-31	2016-07-01	only year of collection given. Start and end dates set at first and last days of that year, and collection day taken as midpoint
pf7_1183_PF_GH_AWANDARE_SM	pf7_1183_PF_GH_AWANDARE_SM_Greater_Accra_2017	Ghana	Greater Accra	5.82175	0.0658734			2017-01-01	2017-12-31	2017-07-01	only year of collection given. Start and end dates set at first and last days of that year, and collection day taken as midpoint
pf7_1183_PF_GH_AWANDARE_SM	pf7_1183_PF_GH_AWANDARE_SM_Lagos_2017	Nigeria	Lagos	6.52706	3.56495			2017-01-01	2017-12-31	2017-07-01	only year of collection given. Start and end dates set at first and last days of that year, and collection day taken as midpoint
pf7_1183_PF_GH_AWANDARE_SM	pf7_1183_PF_GH_AWANDARE_SM_Volta_2016	Ghana	Volta	7.269	0.392035			2016-01-01	2016-12-31	2016-07-01	only year of collection given. Start and end dates set at first and last days of that year, and collection day taken as midpoint
pf7_1192_PF_ML_FAIRHURST_SM	pf7_1192_PF_ML_FAIRHURST_SM_Koulikoro_2016	Mali	Koulikoro	13.6253	-7.64523			2016-01-01	2016-12-31	2016-07-01	only year of collection given. Start and end dates set at first and last days of that year, and collection day taken as midpoint
pf7_1195_PF_TRAC2_DONDORP	pf7_1195_PF_TRAC2_DONDORP_Kinshasa_2015	Democratic Republic of the Congo	Kinshasa	-4.43671	15.9042			2015-01-01	2015-12-31	2015-07-01	only year of collection given. Start and end dates set at first and last days of that year, and collection day taken as midpoint
pf7_1195_PF_TRAC2_DONDORP	pf7_1195_PF_TRAC2_DONDORP_Kinshasa_2016	Democratic Republic of the Congo	Kinshasa	-4.43671	15.9042			2016-01-01	2016-12-31	2016-07-01	only year of collection given. Start and end dates set at first and last days of that year, and collection day taken as midpoint
pf7_1197_PF_ML_DIAKITE_SM	pf7_1197_PF_ML_DIAKITE_SM_Kayes_2015	Mali	Kayes	13.8729	-10.2304			2015-01-01	2015-12-31	2015-07-01	only year of collection given. Start and end dates set at first and last days of that year, and collection day taken as midpoint
pf7_1197_PF_ML_DIAKITE_SM	pf7_1197_PF_ML_DIAKITE_SM_Kayes_2016	Mali	Kayes	13.8729	-10.2304			2016-01-01	2016-12-31	2016-07-01	only year of collection given. Start and end dates set at first and last days of that year, and collection day taken as midpoint
pf7_1197_PF_ML_DIAKITE_SM	pf7_1197_PF_ML_DIAKITE_SM_Koulikoro_2014	Mali	Koulikoro	13.6253	-7.64523			2014-01-01	2014-12-31	2014-07-01	only year of collection given. Start and end dates set at first and last days of that year, and collection day taken as midpoint
pf7_1197_PF_ML_DIAKITE_SM	pf7_1197_PF_ML_DIAKITE_SM_Koulikoro_2015	Mali	Koulikoro	13.6253	-7.64523			2015-01-01	2015-12-31	2015-07-01	only year of collection given. Start and end dates set at first and last days of that year, and collection day taken as midpoint
pf7_1197_PF_ML_DIAKITE_SM	pf7_1197_PF_ML_DIAKITE_SM_Koulikoro_2016	Mali	Koulikoro	13.6253	-7.64523			2016-01-01	2016-12-31	2016-07-01	only year of collection given. Start and end dates set at first and last days of that year, and collection day taken as midpoint
pf7_1197_PF_ML_DIAKITE_SM	pf7_1197_PF_ML_DIAKITE_SM_Koulikoro_2017	Mali	Koulikoro	13.6253	-7.64523			2017-01-01	2017-12-31	2017-07-01	only year of collection given. Start and end dates set at first and last days of that year, and collection day taken as midpoint
pf7_1197_PF_ML_DIAKITE_SM	pf7_1197_PF_ML_DIAKITE_SM_Segou_2014	Mali	Segou	13.8114	-5.69785			2014-01-01	2014-12-31	2014-07-01	only year of collection given. Start and end dates set at first and last days of that year, and collection day taken as midpoint
pf7_1197_PF_ML_DIAKITE_SM	pf7_1197_PF_ML_DIAKITE_SM_Segou_2015	Mali	Segou	13.8114	-5.69785			2015-01-01	2015-12-31	2015-07-01	only year of collection given. Start and end dates set at first and last days of that year, and collection day taken as midpoint
pf7_1199_PF_ML_LAWNICZAK	pf7_1199_PF_ML_LAWNICZAK_Koulikoro_2016	Mali	Koulikoro	13.6253	-7.64523			2016-01-01	2016-12-31	2016-07-01	only year of collection given. Start and end dates set at first and last days of that year, and collection day taken as midpoint
pf7_1200_PF_GH_MAIGA_SM	pf7_1200_PF_GH_MAIGA_SM_Ashanti_2013	Ghana	Ashanti	6.80362	-1.44857			2013-01-01	2013-12-31	2013-07-01	only year of collection given. Start and end dates set at first and last days of that year, and collection day taken as midpoint
pf7_1200_PF_GH_MAIGA_SM	pf7_1200_PF_GH_MAIGA_SM_Ashanti_2014	Ghana	Ashanti	6.80362	-1.44857			2014-01-01	2014-12-31	2014-07-01	only year of collection given. Start and end dates set at first and last days of that year, and collection day taken as midpoint
pf7_1200_PF_GH_MAIGA_SM	pf7_1200_PF_GH_MAIGA_SM_Ashanti_2015	Ghana	Ashanti	6.80362	-1.44857			2015-01-01	2015-12-31	2015-07-01	only year of collection given. Start and end dates set at first and last days of that year, and collection day taken as midpoint
pf7_1223_PF_MZ_ROSANAS_URGELL	pf7_1223_PF_MZ_ROSANAS_URGELL_Gaza_2014	Mozambique	Gaza	-23.3205	32.8041			2014-01-01	2014-12-31	2014-07-01	only year of collection given. Start and end dates set at first and last days of that year, and collection day taken as midpoint
pf7_1223_PF_MZ_ROSANAS_URGELL	pf7_1223_PF_MZ_ROSANAS_URGELL_Gaza_2015	Mozambique	Gaza	-23.3205	32.8041			2015-01-01	2015-12-31	2015-07-01	only year of collection given. Start and end dates set at first and last days of that year, and collection day taken as midpoint
pf7_1241_PF_GH_ANINAGYEI	pf7_1241_PF_GH_ANINAGYEI_Eastern_2018	Ghana	Eastern	6.41276	-0.450589			2018-01-01	2018-12-31	2018-07-01	only year of collection given. Start and end dates set at first and last days of that year, and collection day taken as midpoint
pf7_1241_PF_GH_ANINAGYEI	pf7_1241_PF_GH_ANINAGYEI_Greater_Accra_2018	Ghana	Greater Accra	5.82175	0.0658734			2018-01-01	2018-12-31	2018-07-01	only year of collection given. Start and end dates set at first and last days of that year, and collection day taken as midpoint
pf7_1247_PF_SD_HAMID_SM	pf7_1247_PF_SD_HAMID_SM_Khartoum_2016	Sudan	Khartoum	15.8437	32.8018			2016-01-01	2016-12-31	2016-07-01	only year of collection given. Start and end dates set at first and last days of that year, and collection day taken as midpoint
pf7_1247_PF_SD_HAMID_SM	pf7_1247_PF_SD_HAMID_SM_Khartoum_2017	Sudan	Khartoum	15.8437	32.8018			2017-01-01	2017-12-31	2017-07-01	only year of collection given. Start and end dates set at first and last days of that year, and collection day taken as midpoint

### Sheet: k13_446_I
study_id	survey_id	numerator	denominator	prevalence	prevalence_lower	prevalence_upper
s0002_ayelaw_eth2023	s0002_Gondar_Zuria	0	462	0	0	0.79528
s0002_ayelaw_eth2023	s0002_Tach_Armachiho	0	365	0	0	1.00556
s0003_gidey_eth2022	s0003_Abole	0	132	0	0	2.75592
s0003_gidey_eth2022	s0003_Andassa	0	117	0	0	3.1037
s0003_gidey_eth2022	s0003_Asendabo	0	29	0	0	11.9445
s0003_gidey_eth2022	s0003_Batu	0	29	0	0	11.9445
s0003_gidey_eth2022	s0003_Dilla	0	5	0	0	52.1824
s0003_gidey_eth2022	s0003_Erer	0	37	0	0	9.48906
s0003_gidey_eth2022	s0003_Jiga	0	102	0	0	3.55193
s0003_gidey_eth2022	s0003_Lante	0	89	0	0	4.06009
s0003_gidey_eth2022	s0003_Metehara	0	173	0	0	2.10973
s0003_gidey_eth2022	s0003_Secha	0	41	0	0	8.60438
s0003_gidey_eth2022	s0003_Shile	0	88	0	0	4.10526
s0003_gidey_eth2022	s0003_Woreta	0	50	0	0	7.11217
s0004_fola_eth_622i	s0004_Ahferom	0	13	0	0	24.7053
s0004_fola_eth_622i	s0004_At_Tsimbila	0	41	0	0	8.60438
s0004_fola_eth_622i	s0004_Gulomekeda	0	14	0	0	23.1636
s0004_fola_eth_622i	s0004_Itang	0	11	0	0	28.4914
s0004_fola_eth_622i	s0004_K_Humera	0	28	0	0	12.3436
s0004_fola_eth_622i	s0004_Kule	0	37	0	0	9.48906
s0004_fola_eth_622i	s0004_L_Adiabo	0	15	0	0	21.8019
s0004_fola_eth_622i	s0004_Metema	0	149	0	0	2.44536
s0004_fola_eth_622i	s0004_Quara	0	60	0	0	5.96295
s0004_fola_eth_622i	s0004_T_Adiabo	0	14	0	0	23.1636
s0004_fola_eth_622i	s0004_Tegede	0	105	0	0	3.45222
s0004_fola_eth_622i	s0004_West_Armachiho	0	73	0	0	4.92771
s0005_mihreteab_eritrea_622i	s0005_Akordat_period1	0	19	0	0	17.6467
s0005_mihreteab_eritrea_622i	s0005_Akordat_period2	0	57	0	0	6.26675
s0005_mihreteab_eritrea_622i	s0005_Akordat_period3	0	61	0	0	5.86812
s0005_mihreteab_eritrea_622i	s0005_Ghindae	0	15	0	0	21.8019
s0005_mihreteab_eritrea_622i	s0005_Guluj_period1	0	73	0	0	4.92771
s0005_mihreteab_eritrea_622i	s0005_Guluj_period2	0	25	0	0	13.7185
s0005_mihreteab_eritrea_622i	s0005_Guluj_period3	0	96	0	0	3.76969
s0005_mihreteab_eritrea_622i	s0005_Shambuko_period1	0	72	0	0	4.99441
s0005_mihreteab_eritrea_622i	s0005_Shambuko_period2	0	64	0	0	5.60091
s0005_mihreteab_eritrea_622i	s0005_Shambuko_period3	0	86	0	0	4.1987
s0005_mihreteab_eritrea_622i	s0005_Tokombia_period1	0	76	0	0	4.73788
s0005_mihreteab_eritrea_622i	s0005_Tokombia_period2	0	88	0	0	4.10526
s0005_mihreteab_eritrea_622i	s0005_Tokombia_period3	0	86	0	0	4.1987
s0006_wrair_kenread_ken	s0006_alupe	0	2	0	0	84.1886
s0006_wrair_kenread_ken	s0006_busia	0	4	0	0	60.2365
s0006_wrair_kenread_ken	s0006_isiolo_period1	0	2	0	0	84.1886
s0006_wrair_kenread_ken	s0006_isiolo_period2	0	1	0	0	97.5
s0006_wrair_kenread_ken	s0006_kericho_period1	0	1	0	0	97.5
s0006_wrair_kenread_ken	s0006_kericho_period2	0	9	0	0	33.6267
s0006_wrair_kenread_ken	s0006_kericho_period3	0	1	0	0	97.5
s0006_wrair_kenread_ken	s0006_kericho_period4	0	4	0	0	60.2365
s0006_wrair_kenread_ken	s0006_kilifi_period1	0	4	0	0	60.2365
s0006_wrair_kenread_ken	s0006_kilifi_period2	0	1	0	0	97.5
s0006_wrair_kenread_ken	s0006_kisii_period1	0	8	0	0	36.9417
s0006_wrair_kenread_ken	s0006_kisii_period10	0	1	0	0	97.5
s0006_wrair_kenread_ken	s0006_kisii_period2	0	4	0	0	60.2365
s0006_wrair_kenread_ken	s0006_kisii_period3	0	1	0	0	97.5
s0006_wrair_kenread_ken	s0006_kisii_period4	0	1	0	0	97.5
s0006_wrair_kenread_ken	s0006_kisii_period5	0	3	0	0	70.7598
s0006_wrair_kenread_ken	s0006_kisii_period6	0	4	0	0	60.2365
s0006_wrair_kenread_ken	s0006_kisii_period7	0	2	0	0	84.1886
s0006_wrair_kenread_ken	s0006_kisii_period8	0	12	0	0	26.4648
s0006_wrair_kenread_ken	s0006_kisii_period9	0	3	0	0	70.7598
s0006_wrair_kenread_ken	s0006_kisumu_period1	0	6	0	0	45.9258
s0006_wrair_kenread_ken	s0006_kisumu_period10	0	8	0	0	36.9417
s0006_wrair_kenread_ken	s0006_kisumu_period11	0	14	0	0	23.1636
s0006_wrair_kenread_ken	s0006_kisumu_period12	0	5	0	0	52.1824
s0006_wrair_kenread_ken	s0006_kisumu_period13	0	4	0	0	60.2365
s0006_wrair_kenread_ken	s0006_kisumu_period2	0	6	0	0	45.9258
s0006_wrair_kenread_ken	s0006_kisumu_period3	0	2	0	0	84.1886
s0006_wrair_kenread_ken	s0006_kisumu_period4	0	6	0	0	45.9258
s0006_wrair_kenread_ken	s0006_kisumu_period5	0	5	0	0	52.1824
s0006_wrair_kenread_ken	s0006_kisumu_period6	0	2	0	0	84.1886
s0006_wrair_kenread_ken	s0006_kisumu_period7	0	3	0	0	70.7598
s0006_wrair_kenread_ken	s0006_kisumu_period8	0	3	0	0	70.7598
s0006_wrair_kenread_ken	s0006_kisumu_period9	0	2	0	0	84.1886
s0006_wrair_kenread_ken	s0006_kombewa_period1	0	27	0	0	12.7703
s0006_wrair_kenread_ken	s0006_kombewa_period2	0	66	0	0	5.43588
s0006_wrair_kenread_ken	s0006_kombewa_period3	0	35	0	0	10.0032
s0006_wrair_kenread_ken	s0006_kombewa_period4	0	8	0	0	36.9417
s0006_wrair_kenread_ken	s0006_kombewa_period5	0	7	0	0	40.9616
s0006_wrair_kenread_ken	s0006_kombewa_period6	0	19	0	0	17.6467
s0006_wrair_kenread_ken	s0006_kombewa_period7	0	3	0	0	70.7598
s0006_wrair_kenread_ken	s0006_kombewa_period8	0	2	0	0	84.1886
s0006_wrair_kenread_ken	s0006_malindi_period1	0	34	0	0	10.2818
s0006_wrair_kenread_ken	s0006_malindi_period2	0	2	0	0	84.1886
s0006_wrair_kenread_ken	s0006_malindi_period4	0	4	0	0	60.2365
s0006_wrair_kenread_ken	s0006_malindi_period5	0	4	0	0	60.2365
s0006_wrair_kenread_ken	s0006_malindi_period6	0	9	0	0	33.6267
s0006_wrair_kenread_ken	s0006_malindi_period7	0	4	0	0	60.2365
s0006_wrair_kenread_ken	s0006_marigat_period1	0	4	0	0	60.2365
s0006_wrair_kenread_ken	s0006_marigat_period2	0	8	0	0	36.9417
s0006_wrair_kenread_ken	s0006_marigat_period3	0	5	0	0	52.1824
s0006_wrair_kenread_ken	s0006_marigat_period4	0	3	0	0	70.7598
s0006_wrair_kenread_ken	s0006_mumias	0	13	0	0	24.7053
s0006_wrair_kenread_ken	s0006_nairobi_period1	0	4	0	0	60.2365
s0006_wrair_kenread_ken	s0006_nairobi_period2	0	10	0	0	30.8497
s0007_connelly_2024_zim	s0007_afaa_medical_clinic_period1	0	1	0	0	97.5
s0007_connelly_2024_zim	s0007_afaa_medical_clinic_period2	0	1	0	0	97.5
s0007_connelly_2024_zim	s0007_afaa_medical_clinic_period3	0	1	0	0	97.5
s0007_connelly_2024_zim	s0007_afaa_medical_clinic_period4	0	1	0	0	97.5
s0007_connelly_2024_zim	s0007_afaa_medical_clinic_period5	0	1	0	0	97.5
s0007_connelly_2024_zim	s0007_afaa_medical_clinic_period6	0	1	0	0	97.5
s0007_connelly_2024_zim	s0007_ahsana_dispensary	0	2	0	0	84.1886
s0007_connelly_2024_zim	s0007_al_hijri	0	2	0	0	84.1886
s0007_connelly_2024_zim	s0007_al_manna_dispensary_period1	0	1	0	0	97.5
s0007_connelly_2024_zim	s0007_al_manna_dispensary_period2	0	1	0	0	97.5
s0007_connelly_2024_zim	s0007_al_manna_dispensary_period3	0	3	0	0	70.7598
s0007_connelly_2024_zim	s0007_al_manna_dispensary_period4	0	1	0	0	97.5
s0007_connelly_2024_zim	s0007_al_manna_dispensary_period5	0	1	0	0	97.5
s0007_connelly_2024_zim	s0007_al_najid	0	1	0	0	97.5
s0007_connelly_2024_zim	s0007_al_shifaa_kazole_dispenary_period1	0	1	0	0	97.5
s0007_connelly_2024_zim	s0007_al_shifaa_kazole_dispenary_period2	0	1	0	0	97.5
s0007_connelly_2024_zim	s0007_al_shifaa_kazole_dispenary_period3	0	1	0	0	97.5
s0007_connelly_2024_zim	s0007_al_shifaa_kazole_dispenary_period4	0	1	0	0	97.5
s0007_connelly_2024_zim	s0007_al_shifaa_kazole_dispenary_period5	0	1	0	0	97.5
s0007_connelly_2024_zim	s0007_al_shifaa_kazole_dispenary_period6	0	1	0	0	97.5
s0007_connelly_2024_zim	s0007_al_tabib_dispensary_period1	0	1	0	0	97.5
s0007_connelly_2024_zim	s0007_al_tabib_dispensary_period2	0	1	0	0	97.5
s0007_connelly_2024_zim	s0007_al_tabib_dispensary_period3	0	3	0	0	70.7598
s0007_connelly_2024_zim	s0007_al_tabib_dispensary_period4	0	1	0	0	97.5
s0007_connelly_2024_zim	s0007_al_tabib_dispensary_period5	0	3	0	0	70.7598
s0007_connelly_2024_zim	s0007_al_tabib_dispensary_period6	0	3	0	0	70.7598
s0007_connelly_2024_zim	s0007_al_tabib_dispensary_period7	0	1	0	0	97.5
s0007_connelly_2024_zim	s0007_al_tabib_dispensary_period8	0	1	0	0	97.5
s0007_connelly_2024_zim	s0007_al_tabib_dispensary_period9	0	1	0	0	97.5
s0007_connelly_2024_zim	s0007_altwayybib_dispensary_period1	0	1	0	0	97.5
s0007_connelly_2024_zim	s0007_altwayybib_dispensary_period2	0	2	0	0	84.1886
s0007_connelly_2024_zim	s0007_altwayybib_dispensary_period3	0	2	0	0	84.1886
s0007_connelly_2024_zim	s0007_altwayybib_dispensary_period4	0	3	0	0	70.7598
s0007_connelly_2024_zim	s0007_azhar_period1	0	1	0	0	97.5
s0007_connelly_2024_zim	s0007_azhar_period2	0	1	0	0	97.5
s0007_connelly_2024_zim	s0007_azhar_period3	0	1	0	0	97.5
s0007_connelly_2024_zim	s0007_azhar_period4	0	1	0	0	97.5
s0007_connelly_2024_zim	s0007_azhar_period5	0	1	0	0	97.5
s0007_connelly_2024_zim	s0007_azhar_period6	0	1	0	0	97.5
s0007_connelly_2024_zim	s0007_bandarini_period1	0	1	0	0	97.5
s0007_connelly_2024_zim	s0007_bandarini_period2	0	1	0	0	97.5
s0007_connelly_2024_zim	s0007_bandarini_period3	0	2	0	0	84.1886
s0007_connelly_2024_zim	s0007_bandarini_period4	0	1	0	0	97.5
s0007_connelly_2024_zim	s0007_bandarini_period5	0	1	0	0	97.5
s0007_connelly_2024_zim	s0007_bandarini_period6	0	1	0	0	97.5
s0007_connelly_2024_zim	s0007_bububu_dispensary_period1	0	1	0	0	97.5
s0007_connelly_2024_zim	s0007_bububu_dispensary_period2	0	1	0	0	97.5
s0007_connelly_2024_zim	s0007_bububu_dispensary_period3	0	1	0	0	97.5
s0007_connelly_2024_zim	s0007_bububu_dispensary_period4	0	1	0	0	97.5
s0007_connelly_2024_zim	s0007_bumbwini_misufini_period1	0	1	0	0	97.5
s0007_connelly_2024_zim	s0007_bumbwini_misufini_period2	0	2	0	0	84.1886
s0007_connelly_2024_zim	s0007_bumbwini_misufini_period3	0	1	0	0	97.5
s0007_connelly_2024_zim	s0007_bumbwini_misufini_period4	0	1	0	0	97.5
s0007_connelly_2024_zim	s0007_bumbwini_misufini_period5	0	1	0	0	97.5
s0007_connelly_2024_zim	s0007_bumbwisudi_period1	0	1	0	0	97.5
s0007_connelly_2024_zim	s0007_bumbwisudi_period10	0	1	0	0	97.5
s0007_connelly_2024_zim	s0007_bumbwisudi_period11	0	4	0	0	60.2365
s0007_connelly_2024_zim	s0007_bumbwisudi_period12	0	1	0	0	97.5
s0007_connelly_2024_zim	s0007_bumbwisudi_period2	0	2	0	0	84.1886
s0007_connelly_2024_zim	s0007_bumbwisudi_period3	0	1	0	0	97.5
s0007_connelly_2024_zim	s0007_bumbwisudi_period4	0	1	0	0	97.5
s0007_connelly_2024_zim	s0007_bumbwisudi_period5	0	1	0	0	97.5
s0007_connelly_2024_zim	s0007_bumbwisudi_period6	0	3	0	0	70.7598
s0007_connelly_2024_zim	s0007_bumbwisudi_period7	0	1	0	0	97.5
s0007_connelly_2024_zim	s0007_bumbwisudi_period8	0	2	0	0	84.1886
s0007_connelly_2024_zim	s0007_bumbwisudi_period9	0	6	0	0	45.9258
s0007_connelly_2024_zim	s0007_bunju_health_center_period1	0	3	0	0	70.7598
s0007_connelly_2024_zim	s0007_bunju_health_center_period2	0	5	0	0	52.1824
s0007_connelly_2024_zim	s0007_bunju_health_center_period3	0	1	0	0	97.5
s0007_connelly_2024_zim	s0007_bunju_health_center_period4	0	2	0	0	84.1886
s0007_connelly_2024_zim	s0007_bunju_health_center_period5	0	8	0	0	36.9417
s0007_connelly_2024_zim	s0007_bunju_health_center_period6	0	3	0	0	70.7598
s0007_connelly_2024_zim	s0007_bunju_health_center_period7	0	8	0	0	36.9417
s0007_connelly_2024_zim	s0007_bunju_health_center_period8	0	3	0	0	70.7598
s0007_connelly_2024_zim	s0007_bunju_health_center_period9	0	2	0	0	84.1886
s0007_connelly_2024_zim	s0007_bwefum_period1	0	2	0	0	84.1886
s0007_connelly_2024_zim	s0007_bwefum_period2	0	2	0	0	84.1886
s0007_connelly_2024_zim	s0007_bwefum_period3	0	1	0	0	97.5
s0007_connelly_2024_zim	s0007_bwejuu_period1	0	1	0	0	97.5
s0007_connelly_2024_zim	s0007_bwejuu_period2	0	1	0	0	97.5
s0007_connelly_2024_zim	s0007_bwejuu_period3	0	1	0	0	97.5
s0007_connelly_2024_zim	s0007_bwejuu_period4	0	2	0	0	84.1886
s0007_connelly_2024_zim	s0007_bwejuu_period5	0	1	0	0	97.5
s0007_connelly_2024_zim	s0007_care_clinic_period1	0	1	0	0	97.5
s0007_connelly_2024_zim	s0007_care_clinic_period2	0	2	0	0	84.1886
s0007_connelly_2024_zim	s0007_care_clinic_period3	0	1	0	0	97.5
s0007_connelly_2024_zim	s0007_care_clinic_period4	0	3	0	0	70.7598
s0007_connelly_2024_zim	s0007_care_clinic_period5	0	1	0	0	97.5
s0007_connelly_2024_zim	s0007_care_clinic_period6	0	5	0	0	52.1824
s0007_connelly_2024_zim	s0007_care_clinic_period7	0	1	0	0	97.5
s0007_connelly_2024_zim	s0007_charawe_period1	0	3	0	0	70.7598
s0007_connelly_2024_zim	s0007_charawe_period2	0	9	0	0	33.6267
s0007_connelly_2024_zim	s0007_charawe_period3	0	2	0	0	84.1886
s0007_connelly_2024_zim	s0007_charawe_period4	0	3	0	0	70.7598
s0007_connelly_2024_zim	s0007_cheju_period1	0	1	0	0	97.5
s0007_connelly_2024_zim	s0007_cheju_period2	0	5	0	0	52.1824
s0007_connelly_2024_zim	s0007_cheju_period3	0	1	0	0	97.5
s0007_connelly_2024_zim	s0007_cheju_period4	0	1	0	0	97.5
s0007_connelly_2024_zim	s0007_cheju_period5	0	1	0	0	97.5
s0007_connelly_2024_zim	s0007_cheju_period6	0	2	0	0	84.1886
s0007_connelly_2024_zim	s0007_cheju_period7	0	1	0	0	97.5
s0007_connelly_2024_zim	s0007_chukwani_period1	0	4	0	0	60.2365
s0007_connelly_2024_zim	s0007_chukwani_period2	0	2	0	0	84.1886
s0007_connelly_2024_zim	s0007_chukwani_period3	0	1	0	0	97.5
s0007_connelly_2024_zim	s0007_chukwani_period4	0	1	0	0	97.5
s0007_connelly_2024_zim	s0007_chukwani_period5	0	7	0	0	40.9616
s0007_connelly_2024_zim	s0007_chukwani_period6	0	1	0	0	97.5
s0007_connelly_2024_zim	s0007_chukwani_period7	0	5	0	0	52.1824
s0007_connelly_2024_zim	s0007_chukwani_period8	0	2	0	0	84.1886
s0007_connelly_2024_zim	s0007_chwaka_period1	0	1	0	0	97.5
s0007_connelly_2024_zim	s0007_chwaka_period2	0	1	0	0	97.5
s0007_connelly_2024_zim	s0007_chwaka_period3	0	1	0	0	97.5
s0007_connelly_2024_zim	s0007_chwaka_period4	0	1	0	0	97.5
s0007_connelly_2024_zim	s0007_chwaka_period5	0	4	0	0	60.2365
s0007_connelly_2024_zim	s0007_chwaka_period6	0	1	0	0	97.5
s0007_connelly_2024_zim	s0007_dr_metha_nungwi	0	1	0	0	97.5
s0007_connelly_2024_zim	s0007_fujoni_period1	0	2	0	0	84.1886
s0007_connelly_2024_zim	s0007_fujoni_period2	0	1	0	0	97.5
s0007_connelly_2024_zim	s0007_gairo_health_center_period1	0	1	0	0	97.5
s0007_connelly_2024_zim	s0007_gairo_health_center_period2	0	1	0	0	97.5
s0007_connelly_2024_zim	s0007_gairo_health_center_period3	0	2	0	0	84.1886
s0007_connelly_2024_zim	s0007_gairo_health_center_period4	0	1	0	0	97.5
s0007_connelly_2024_zim	s0007_gairo_health_center_period5	0	1	0	0	97.5
s0007_connelly_2024_zim	s0007_gairo_health_center_period6	0	4	0	0	60.2365
s0007_connelly_2024_zim	s0007_gairo_health_center_period7	0	6	0	0	45.9258
s0007_connelly_2024_zim	s0007_gairo_health_center_period8	0	8	0	0	36.9417
s0007_connelly_2024_zim	s0007_gairo_health_center_period9	0	4	0	0	60.2365
s0007_connelly_2024_zim	s0007_gana_period1	0	1	0	0	97.5
s0007_connelly_2024_zim	s0007_gana_period2	0	1	0	0	97.5
s0007_connelly_2024_zim	s0007_habiba_dispensary_period1	0	1	0	0	97.5
s0007_connelly_2024_zim	s0007_habiba_dispensary_period2	0	1	0	0	97.5
s0007_connelly_2024_zim	s0007_habiba_dispensary_period3	0	2	0	0	84.1886
s0007_connelly_2024_zim	s0007_habiba_dispensary_period4	0	2	0	0	84.1886
s0007_connelly_2024_zim	s0007_habiba_dispensary_period5	0	2	0	0	84.1886
s0007_connelly_2024_zim	s0007_hassan_clinic_period1	0	1	0	0	97.5
s0007_connelly_2024_zim	s0007_hassan_clinic_period2	0	1	0	0	97.5
s0007_connelly_2024_zim	s0007_hassan_clinic_period3	0	1	0	0	97.5
s0007_connelly_2024_zim	s0007_hassan_clinic_period4	0	1	0	0	97.5
s0007_connelly_2024_zim	s0007_icb_dispensary_period1	0	1	0	0	97.5
s0007_connelly_2024_zim	s0007_icb_dispensary_period2	0	1	0	0	97.5
s0007_connelly_2024_zim	s0007_icb_dispensary_period3	0	1	0	0	97.5
s0007_connelly_2024_zim	s0007_ilekanilo_dispensary__sengerema_district__period1	0	1	0	0	97.5
s0007_connelly_2024_zim	s0007_ilekanilo_dispensary__sengerema_district__period2	0	23	0	0	14.8185
s0007_connelly_2024_zim	s0007_ilekanilo_dispensary__sengerema_district__period3	0	29	0	0	11.9445
s0007_connelly_2024_zim	s0007_ilekanilo_dispensary__sengerema_district__period4	0	1	0	0	97.5
s0007_connelly_2024_zim	s0007_ilekanilo_dispensary__sengerema_district__period5	0	1	0	0	97.5
s0007_connelly_2024_zim	s0007_ilekanilo_dispensary__sengerema_district__period6	0	12	0	0	26.4648
s0007_connelly_2024_zim	s0007_j_and_m_dispensary_period1	0	1	0	0	97.5
s0007_connelly_2024_zim	s0007_j_and_m_dispensary_period2	0	1	0	0	97.5
s0007_connelly_2024_zim	s0007_j_and_m_dispensary_period3	0	1	0	0	97.5
s0007_connelly_2024_zim	s0007_jangombe_mpendae_period1	0	3	0	0	70.7598
s0007_connelly_2024_zim	s0007_jangombe_mpendae_period10	0	7	0	0	40.9616
s0007_connelly_2024_zim	s0007_jangombe_mpendae_period11	0	1	0	0	97.5
s0007_connelly_2024_zim	s0007_jangombe_mpendae_period12	0	9	0	0	33.6267
s0007_connelly_2024_zim	s0007_jangombe_mpendae_period13	0	7	0	0	40.9616
s0007_connelly_2024_zim	s0007_jangombe_mpendae_period14	0	12	0	0	26.4648
s0007_connelly_2024_zim	s0007_jangombe_mpendae_period15	0	5	0	0	52.1824
s0007_connelly_2024_zim	s0007_jangombe_mpendae_period16	0	1	0	0	97.5
s0007_connelly_2024_zim	s0007_jangombe_mpendae_period17	0	2	0	0	84.1886
s0007_connelly_2024_zim	s0007_jangombe_mpendae_period2	0	5	0	0	52.1824
s0007_connelly_2024_zim	s0007_jangombe_mpendae_period3	0	1	0	0	97.5
s0007_connelly_2024_zim	s0007_jangombe_mpendae_period4	0	1	0	0	97.5
s0007_connelly_2024_zim	s0007_jangombe_mpendae_period5	0	1	0	0	97.5
s0007_connelly_2024_zim	s0007_jangombe_mpendae_period6	0	1	0	0	97.5
s0007_connelly_2024_zim	s0007_jangombe_mpendae_period7	0	1	0	0	97.5
s0007_connelly_2024_zim	s0007_jangombe_mpendae_period8	0	2	0	0	84.1886
s0007_connelly_2024_zim	s0007_jangombe_mpendae_period9	0	5	0	0	52.1824
s0007_connelly_2024_zim	s0007_jendele_period1	0	1	0	0	97.5
s0007_connelly_2024_zim	s0007_jendele_period2	0	1	0	0	97.5
s0007_connelly_2024_zim	s0007_jendele_period3	0	2	0	0	84.1886
s0007_connelly_2024_zim	s0007_jendele_period4	0	5	0	0	52.1824
s0007_connelly_2024_zim	s0007_jendele_period5	0	3	0	0	70.7598
s0007_connelly_2024_zim	s0007_jumbi_dispensary_period1	0	3	0	0	70.7598
s0007_connelly_2024_zim	s0007_jumbi_dispensary_period10	0	2	0	0	84.1886
s0007_connelly_2024_zim	s0007_jumbi_dispensary_period11	0	3	0	0	70.7598
s0007_connelly_2024_zim	s0007_jumbi_dispensary_period12	0	3	0	0	70.7598
s0007_connelly_2024_zim	s0007_jumbi_dispensary_period13	0	3	0	0	70.7598
s0007_connelly_2024_zim	s0007_jumbi_dispensary_period14	0	2	0	0	84.1886
s0007_connelly_2024_zim	s0007_jumbi_dispensary_period2	0	2	0	0	84.1886
s0007_connelly_2024_zim	s0007_jumbi_dispensary_period3	0	1	0	0	97.5
s0007_connelly_2024_zim	s0007_jumbi_dispensary_period4	0	1	0	0	97.5
s0007_connelly_2024_zim	s0007_jumbi_dispensary_period5	0	1	0	0	97.5
s0007_connelly_2024_zim	s0007_jumbi_dispensary_period6	0	1	0	0	97.5
s0007_connelly_2024_zim	s0007_jumbi_dispensary_period7	0	3	0	0	70.7598
s0007_connelly_2024_zim	s0007_jumbi_dispensary_period8	0	2	0	0	84.1886
s0007_connelly_2024_zim	s0007_jumbi_dispensary_period9	0	4	0	0	60.2365
s0007_connelly_2024_zim	s0007_kahama_district_hospital_period1	0	1	0	0	97.5
s0007_connelly_2024_zim	s0007_kahama_district_hospital_period10	0	7	0	0	40.9616
s0007_connelly_2024_zim	s0007_kahama_district_hospital_period11	0	17	0	0	19.5064
s0007_connelly_2024_zim	s0007_kahama_district_hospital_period12	0	4	0	0	60.2365
s0007_connelly_2024_zim	s0007_kahama_district_hospital_period13	0	27	0	0	12.7703
s0007_connelly_2024_zim	s0007_kahama_district_hospital_period2	0	1	0	0	97.5
s0007_connelly_2024_zim	s0007_kahama_district_hospital_period3	0	2	0	0	84.1886
s0007_connelly_2024_zim	s0007_kahama_district_hospital_period4	0	2	0	0	84.1886
s0007_connelly_2024_zim	s0007_kahama_district_hospital_period5	0	2	0	0	84.1886
s0007_connelly_2024_zim	s0007_kahama_district_hospital_period6	0	1	0	0	97.5
s0007_connelly_2024_zim	s0007_kahama_district_hospital_period7	0	3	0	0	70.7598
s0007_connelly_2024_zim	s0007_kahama_district_hospital_period8	0	17	0	0	19.5064
s0007_connelly_2024_zim	s0007_kahama_district_hospital_period9	0	3	0	0	70.7598
s0007_connelly_2024_zim	s0007_kambarage_health_center_period1	0	1	0	0	97.5
s0007_connelly_2024_zim	s0007_kambarage_health_center_period10	0	13	0	0	24.7053
s0007_connelly_2024_zim	s0007_kambarage_health_center_period12	0	1	0	0	97.5
s0007_connelly_2024_zim	s0007_kambarage_health_center_period2	0	6	0	0	45.9258
s0007_connelly_2024_zim	s0007_kambarage_health_center_period3	0	11	0	0	28.4914
s0007_connelly_2024_zim	s0007_kambarage_health_center_period4	0	2	0	0	84.1886
s0007_connelly_2024_zim	s0007_kambarage_health_center_period5	0	2	0	0	84.1886
s0007_connelly_2024_zim	s0007_kambarage_health_center_period6	0	4	0	0	60.2365
s0007_connelly_2024_zim	s0007_kambarage_health_center_period7	0	6	0	0	45.9258
s0007_connelly_2024_zim	s0007_kambarage_health_center_period8	0	10	0	0	30.8497
s0007_connelly_2024_zim	s0007_kambarage_health_center_period9	0	8	0	0	36.9417
s0007_connelly_2024_zim	s0007_kauthar_specialized_clinic_period1	0	1	0	0	97.5
s0007_connelly_2024_zim	s0007_kauthar_specialized_clinic_period2	0	2	0	0	84.1886
s0007_connelly_2024_zim	s0007_kauthar_specialized_clinic_period3	0	2	0	0	84.1886
s0007_connelly_2024_zim	s0007_kendwa_phcu_period1	0	1	0	0	97.5
s0007_connelly_2024_zim	s0007_kendwa_phcu_period2	0	2	0	0	84.1886
s0007_connelly_2024_zim	s0007_kendwa_phcu_period3	0	1	0	0	97.5
s0007_connelly_2024_zim	s0007_kendwa_phcu_period4	0	1	0	0	97.5
s0007_connelly_2024_zim	s0007_kianga_phcu_period1	0	2	0	0	84.1886
s0007_connelly_2024_zim	s0007_kianga_phcu_period2	0	1	0	0	97.5
s0007_connelly_2024_zim	s0007_kianga_phcu_period3	0	3	0	0	70.7598
s0007_connelly_2024_zim	s0007_kianga_phcu_period4	0	5	0	0	52.1824
s0007_connelly_2024_zim	s0007_kianga_phcu_period5	0	1	0	0	97.5
s0007_connelly_2024_zim	s0007_kianga_phcu_period6	0	1	0	0	97.5
s0007_connelly_2024_zim	s0007_kianga_phcu_period7	0	3	0	0	70.7598
s0007_connelly_2024_zim	s0007_kianga_phcu_period8	0	1	0	0	97.5
s0007_connelly_2024_zim	s0007_kianga_phcu_period9	0	1	0	0	97.5
s0007_connelly_2024_zim	s0007_kibindu_health_center_period1	0	26	0	0	13.2275
s0007_connelly_2024_zim	s0007_kibindu_health_center_period10	0	2	0	0	84.1886
s0007_connelly_2024_zim	s0007_kibindu_health_center_period2	0	10	0	0	30.8497
s0007_connelly_2024_zim	s0007_kibindu_health_center_period3	0	11	0	0	28.4914
s0007_connelly_2024_zim	s0007_kibindu_health_center_period4	0	97	0	0	3.73156
s0007_connelly_2024_zim	s0007_kibindu_health_center_period5	0	1	0	0	97.5
s0007_connelly_2024_zim	s0007_kibindu_health_center_period6	0	8	0	0	36.9417
s0007_connelly_2024_zim	s0007_kibindu_health_center_period7	0	25	0	0	13.7185
s0007_connelly_2024_zim	s0007_kibindu_health_center_period8	0	21	0	0	16.1098
s0007_connelly_2024_zim	s0007_kibindu_health_center_period9	0	31	0	0	11.2189
s0007_connelly_2024_zim	s0007_kiboje	0	2	0	0	84.1886
s0007_connelly_2024_zim	s0007_kidimni_phcu_period1	0	1	0	0	97.5
s0007_connelly_2024_zim	s0007_kidimni_phcu_period10	0	1	0	0	97.5
s0007_connelly_2024_zim	s0007_kidimni_phcu_period2	0	1	0	0	97.5
s0007_connelly_2024_zim	s0007_kidimni_phcu_period3	0	1	0	0	97.5
s0007_connelly_2024_zim	s0007_kidimni_phcu_period4	0	1	0	0	97.5
s0007_connelly_2024_zim	s0007_kidimni_phcu_period5	0	3	0	0	70.7598
s0007_connelly_2024_zim	s0007_kidimni_phcu_period6	0	2	0	0	84.1886
s0007_connelly_2024_zim	s0007_kidimni_phcu_period7	0	1	0	0	97.5
s0007_connelly_2024_zim	s0007_kidimni_phcu_period8	0	1	0	0	97.5
s0007_connelly_2024_zim	s0007_kidimni_phcu_period9	0	1	0	0	97.5
s0007_connelly_2024_zim	s0007_kidongo_chekundu_period1	0	2	0	0	84.1886
s0007_connelly_2024_zim	s0007_kidongo_chekundu_period2	0	1	0	0	97.5
s0007_connelly_2024_zim	s0007_kidongo_chekundu_period3	0	3	0	0	70.7598
s0007_connelly_2024_zim	s0007_kidongo_chekundu_period4	0	2	0	0	84.1886
s0007_connelly_2024_zim	s0007_kidongo_chekundu_period5	0	2	0	0	84.1886
s0007_connelly_2024_zim	s0007_kidongo_chekundu_period6	0	4	0	0	60.2365
s0007_connelly_2024_zim	s0007_kidongo_chekundu_period7	0	4	0	0	60.2365
s0007_connelly_2024_zim	s0007_kidongo_chekundu_period8	0	1	0	0	97.5
s0007_connelly_2024_zim	s0007_kidutani_period1	0	3	0	0	70.7598
s0007_connelly_2024_zim	s0007_kidutani_period2	0	7	0	0	40.9616
s0007_connelly_2024_zim	s0007_kidutani_period3	0	10	0	0	30.8497
s0007_connelly_2024_zim	s0007_kidutani_period4	0	9	0	0	33.6267
s0007_connelly_2024_zim	s0007_kidutani_period5	0	1	0	0	97.5
s0007_connelly_2024_zim	s0007_kiembe_samaki_period1	0	2	0	0	84.1886
s0007_connelly_2024_zim	s0007_kiembe_samaki_period10	0	1	0	0	97.5
s0007_connelly_2024_zim	s0007_kiembe_samaki_period11	0	6	0	0	45.9258
s0007_connelly_2024_zim	s0007_kiembe_samaki_period2	0	1	0	0	97.5
s0007_connelly_2024_zim	s0007_kiembe_samaki_period3	0	1	0	0	97.5
s0007_connelly_2024_zim	s0007_kiembe_samaki_period4	0	1	0	0	97.5
s0007_connelly_2024_zim	s0007_kiembe_samaki_period6	0	1	0	0	97.5
s0007_connelly_2024_zim	s0007_kiembe_samaki_period7	0	3	0	0	70.7598
s0007_connelly_2024_zim	s0007_kiembe_samaki_period8	0	3	0	0	70.7598
s0007_connelly_2024_zim	s0007_kiembe_samaki_period9	0	1	0	0	97.5
s0007_connelly_2024_zim	s0007_kigamboni_health_center_period1	0	9	0	0	33.6267
s0007_connelly_2024_zim	s0007_kigamboni_health_center_period10	0	1	0	0	97.5
s0007_connelly_2024_zim	s0007_kigamboni_health_center_period11	0	1	0	0	97.5
s0007_connelly_2024_zim	s0007_kigamboni_health_center_period12	0	1	0	0	97.5
s0007_connelly_2024_zim	s0007_kigamboni_health_center_period13	0	2	0	0	84.1886
s0007_connelly_2024_zim	s0007_kigamboni_health_center_period14	0	4	0	0	60.2365
s0007_connelly_2024_zim	s0007_kigamboni_health_center_period15	0	6	0	0	45.9258
s0007_connelly_2024_zim	s0007_kigamboni_health_center_period16	0	1	0	0	97.5
s0007_connelly_2024_zim	s0007_kigamboni_health_center_period2	0	11	0	0	28.4914
s0007_connelly_2024_zim	s0007_kigamboni_health_center_period3	0	4	0	0	60.2365
s0007_connelly_2024_zim	s0007_kigamboni_health_center_period4	0	4	0	0	60.2365
s0007_connelly_2024_zim	s0007_kigamboni_health_center_period5	0	4	0	0	60.2365
s0007_connelly_2024_zim	s0007_kigamboni_health_center_period6	0	9	0	0	33.6267
s0007_connelly_2024_zim	s0007_kigamboni_health_center_period7	0	8	0	0	36.9417
s0007_connelly_2024_zim	s0007_kigamboni_health_center_period8	0	2	0	0	84.1886
s0007_connelly_2024_zim	s0007_kigamboni_health_center_period9	0	1	0	0	97.5
s0007_connelly_2024_zim	s0007_kihonda_health_center_period1	0	1	0	0	97.5
s0007_connelly_2024_zim	s0007_kihonda_health_center_period10	0	1	0	0	97.5
s0007_connelly_2024_zim	s0007_kihonda_health_center_period11	0	1	0	0	97.5
s0007_connelly_2024_zim	s0007_kihonda_health_center_period2	0	1	0	0	97.5
s0007_connelly_2024_zim	s0007_kihonda_health_center_period3	0	1	0	0	97.5
s0007_connelly_2024_zim	s0007_kihonda_health_center_period4	0	1	0	0	97.5
s0007_connelly_2024_zim	s0007_kihonda_health_center_period5	0	1	0	0	97.5
s0007_connelly_2024_zim	s0007_kihonda_health_center_period6	0	2	0	0	84.1886
s0007_connelly_2024_zim	s0007_kihonda_health_center_period7	0	2	0	0	84.1886
s0007_connelly_2024_zim	s0007_kihonda_health_center_period8	0	1	0	0	97.5
s0007_connelly_2024_zim	s0007_kihonda_health_center_period9	0	1	0	0	97.5
s0007_connelly_2024_zim	s0007_kijini_phcu	0	1	0	0	97.5
s0007_connelly_2024_zim	s0007_kilambo_health_center_period1	0	1	0	0	97.5
s0007_connelly_2024_zim	s0007_kilambo_health_center_period10	0	11	0	0	28.4914
s0007_connelly_2024_zim	s0007_kilambo_health_center_period11	0	12	0	0	26.4648
s0007_connelly_2024_zim	s0007_kilambo_health_center_period12	0	12	0	0	26.4648
s0007_connelly_2024_zim	s0007_kilambo_health_center_period13	0	5	0	0	52.1824
s0007_connelly_2024_zim	s0007_kilambo_health_center_period14	0	1	0	0	97.5
s0007_connelly_2024_zim	s0007_kilambo_health_center_period2	0	6	0	0	45.9258
s0007_connelly_2024_zim	s0007_kilambo_health_center_period3	0	3	0	0	70.7598
s0007_connelly_2024_zim	s0007_kilambo_health_center_period4	0	1	0	0	97.5
s0007_connelly_2024_zim	s0007_kilambo_health_center_period5	0	2	0	0	84.1886
s0007_connelly_2024_zim	s0007_kilambo_health_center_period6	0	5	0	0	52.1824
s0007_connelly_2024_zim	s0007_kilambo_health_center_period7	0	12	0	0	26.4648
s0007_connelly_2024_zim	s0007_kilambo_health_center_period8	0	15	0	0	21.8019
s0007_connelly_2024_zim	s0007_kilambo_health_center_period9	0	5	0	0	52.1824
s0007_connelly_2024_zim	s0007_kingolwira_health_center_period1	0	1	0	0	97.5
s0007_connelly_2024_zim	s0007_kingolwira_health_center_period10	0	1	0	0	97.5
s0007_connelly_2024_zim	s0007_kingolwira_health_center_period11	0	14	0	0	23.1636
s0007_connelly_2024_zim	s0007_kingolwira_health_center_period12	0	13	0	0	24.7053
s0007_connelly_2024_zim	s0007_kingolwira_health_center_period13	0	2	0	0	84.1886
s0007_connelly_2024_zim	s0007_kingolwira_health_center_period14	0	1	0	0	97.5
s0007_connelly_2024_zim	s0007_kingolwira_health_center_period2	0	6	0	0	45.9258
s0007_connelly_2024_zim	s0007_kingolwira_health_center_period3	0	1	0	0	97.5
s0007_connelly_2024_zim	s0007_kingolwira_health_center_period4	0	1	0	0	97.5
s0007_connelly_2024_zim	s0007_kingolwira_health_center_period5	0	3	0	0	70.7598
s0007_connelly_2024_zim	s0007_kingolwira_health_center_period6	0	5	0	0	52.1824
s0007_connelly_2024_zim	s0007_kingolwira_health_center_period7	0	17	0	0	19.5064
s0007_connelly_2024_zim	s0007_kingolwira_health_center_period8	0	2	0	0	84.1886
s0007_connelly_2024_zim	s0007_kingolwira_health_center_period9	0	5	0	0	52.1824
s0007_connelly_2024_zim	s0007_kisauni_period1	0	8	0	0	36.9417
s0007_connelly_2024_zim	s0007_kisauni_period10	0	1	0	0	97.5
s0007_connelly_2024_zim	s0007_kisauni_period2	0	2	0	0	84.1886
s0007_connelly_2024_zim	s0007_kisauni_period3	0	2	0	0	84.1886
s0007_connelly_2024_zim	s0007_kisauni_period4	0	1	0	0	97.5
s0007_connelly_2024_zim	s0007_kisauni_period5	0	2	0	0	84.1886
s0007_connelly_2024_zim	s0007_kisauni_period6	0	1	0	0	97.5
s0007_connelly_2024_zim	s0007_kisauni_period7	0	1	0	0	97.5
s0007_connelly_2024_zim	s0007_kisauni_period8	0	2	0	0	84.1886
s0007_connelly_2024_zim	s0007_kisauni_period9	0	1	0	0	97.5
s0007_connelly_2024_zim	s0007_kisiju_health_center_period1	0	27	0	0	12.7703
s0007_connelly_2024_zim	s0007_kisiju_health_center_period10	0	25	0	0	13.7185
s0007_connelly_2024_zim	s0007_kisiju_health_center_period11	0	1	0	0	97.5
s0007_connelly_2024_zim	s0007_kisiju_health_center_period2	0	22	0	0	15.4373
s0007_connelly_2024_zim	s0007_kisiju_health_center_period3	0	3	0	0	70.7598
s0007_connelly_2024_zim	s0007_kisiju_health_center_period4	0	1	0	0	97.5
s0007_connelly_2024_zim	s0007_kisiju_health_center_period5	0	5	0	0	52.1824
s0007_connelly_2024_zim	s0007_kisiju_health_center_period6	0	24	0	0	14.2474
s0007_connelly_2024_zim	s0007_kisiju_health_center_period7	0	34	0	0	10.2818
s0007_connelly_2024_zim	s0007_kisiju_health_center_period8	0	1	0	0	97.5
s0007_connelly_2024_zim	s0007_kisiju_health_center_period9	0	25	0	0	13.7185
s0007_connelly_2024_zim	s0007_kitogani_period1	0	1	0	0	97.5
s0007_connelly_2024_zim	s0007_kitogani_period2	0	1	0	0	97.5
s0007_connelly_2024_zim	s0007_kitogani_period3	0	1	0	0	97.5
s0007_connelly_2024_zim	s0007_kitogani_period4	0	1	0	0	97.5
s0007_connelly_2024_zim	s0007_kitope_dispensary_period1	0	1	0	0	97.5
s0007_connelly_2024_zim	s0007_kitope_dispensary_period2	0	1	0	0	97.5
s0007_connelly_2024_zim	s0007_kitope_dispensary_period3	0	1	0	0	97.5
s0007_connelly_2024_zim	s0007_kitope_dispensary_period4	0	2	0	0	84.1886
s0007_connelly_2024_zim	s0007_kitope_dispensary_period5	0	1	0	0	97.5
s0007_connelly_2024_zim	s0007_kitope_dispensary_period6	0	1	0	0	97.5
s0007_connelly_2024_zim	s0007_kitope_dispensary_period7	0	1	0	0	97.5
s0007_connelly_2024_zim	s0007_kitope_dispensary_period8	0	1	0	0	97.5
s0007_connelly_2024_zim	s0007_kivunge_period1	0	1	0	0	97.5
s0007_connelly_2024_zim	s0007_kivunge_period2	0	1	0	0	97.5
s0007_connelly_2024_zim	s0007_kivunge_period3	0	2	0	0	84.1886
s0007_connelly_2024_zim	s0007_kivunge_period4	0	1	0	0	97.5
s0007_connelly_2024_zim	s0007_kivunge_period5	0	1	0	0	97.5
s0007_connelly_2024_zim	s0007_kivunge_period6	0	3	0	0	70.7598
s0007_connelly_2024_zim	s0007_kivunge_period7	0	5	0	0	52.1824
s0007_connelly_2024_zim	s0007_kivunge_period8	0	1	0	0	97.5
s0007_connelly_2024_zim	s0007_kivunge_period9	0	1	0	0	97.5
s0007_connelly_2024_zim	s0007_kizimbani_phcu_period1	0	2	0	0	84.1886
s0007_connelly_2024_zim	s0007_kizimbani_phcu_period2	0	1	0	0	97.5
s0007_connelly_2024_zim	s0007_kizimkazi_dimbani_period1	0	7	0	0	40.9616
s0007_connelly_2024_zim	s0007_kizimkazi_dimbani_period2	0	6	0	0	45.9258
s0007_connelly_2024_zim	s0007_kizimkazi_dimbani_period3	0	1	0	0	97.5
s0007_connelly_2024_zim	s0007_kizimkazi_dimbani_period4	0	6	0	0	45.9258
s0007_connelly_2024_zim	s0007_kizimkazi_dimbani_period5	0	5	0	0	52.1824
s0007_connelly_2024_zim	s0007_kizimkazi_dimbani_period6	0	1	0	0	97.5
s0007_connelly_2024_zim	s0007_kizimkazi_dimbani_period7	0	1	0	0	97.5
s0007_connelly_2024_zim	s0007_kizimkazi_mkunguni_period1	0	1	0	0	97.5
s0007_connelly_2024_zim	s0007_kizimkazi_mkunguni_period10	0	7	0	0	40.9616
s0007_connelly_2024_zim	s0007_kizimkazi_mkunguni_period11	0	2	0	0	84.1886
s0007_connelly_2024_zim	s0007_kizimkazi_mkunguni_period12	0	1	0	0	97.5
s0007_connelly_2024_zim	s0007_kizimkazi_mkunguni_period2	0	1	0	0	97.5
s0007_connelly_2024_zim	s0007_kizimkazi_mkunguni_period3	0	1	0	0	97.5
s0007_connelly_2024_zim	s0007_kizimkazi_mkunguni_period4	0	1	0	0	97.5
s0007_connelly_2024_zim	s0007_kizimkazi_mkunguni_period5	0	5	0	0	52.1824
s0007_connelly_2024_zim	s0007_kizimkazi_mkunguni_period6	0	5	0	0	52.1824
s0007_connelly_2024_zim	s0007_kizimkazi_mkunguni_period7	0	1	0	0	97.5
s0007_connelly_2024_zim	s0007_kizimkazi_mkunguni_period8	0	5	0	0	52.1824
s0007_connelly_2024_zim	s0007_kizimkazi_mkunguni_period9	0	5	0	0	52.1824
s0007_connelly_2024_zim	s0007_koani_dispensary	0	1	0	0	97.5
s0007_connelly_2024_zim	s0007_kundi_dispensary_period1	0	1	0	0	97.5
s0007_connelly_2024_zim	s0007_kundi_dispensary_period2	0	1	0	0	97.5
s0007_connelly_2024_zim	s0007_kundi_dispensary_period3	0	5	0	0	52.1824
s0007_connelly_2024_zim	s0007_kundi_dispensary_period4	0	2	0	0	84.1886
s0007_connelly_2024_zim	s0007_kundi_dispensary_period5	0	3	0	0	70.7598
s0007_connelly_2024_zim	s0007_kundi_dispensary_period6	0	2	0	0	84.1886
s0007_connelly_2024_zim	s0007_likombe_health_center_period1	0	1	0	0	97.5
s0007_connelly_2024_zim	s0007_likombe_health_center_period10	0	10	0	0	30.8497
s0007_connelly_2024_zim	s0007_likombe_health_center_period11	0	2	0	0	84.1886
s0007_connelly_2024_zim	s0007_likombe_health_center_period12	0	4	0	0	60.2365
s0007_connelly_2024_zim	s0007_likombe_health_center_period13	0	1	0	0	97.5
s0007_connelly_2024_zim	s0007_likombe_health_center_period14	0	2	0	0	84.1886
s0007_connelly_2024_zim	s0007_likombe_health_center_period15	0	3	0	0	70.7598
s0007_connelly_2024_zim	s0007_likombe_health_center_period16	0	2	0	0	84.1886
s0007_connelly_2024_zim	s0007_likombe_health_center_period2	0	1	0	0	97.5
s0007_connelly_2024_zim	s0007_likombe_health_center_period3	0	10	0	0	30.8497
s0007_connelly_2024_zim	s0007_likombe_health_center_period4	0	2	0	0	84.1886
s0007_connelly_2024_zim	s0007_likombe_health_center_period5	0	4	0	0	60.2365
s0007_connelly_2024_zim	s0007_likombe_health_center_period6	0	2	0	0	84.1886
s0007_connelly_2024_zim	s0007_likombe_health_center_period7	0	4	0	0	60.2365
s0007_connelly_2024_zim	s0007_likombe_health_center_period8	0	10	0	0	30.8497
s0007_connelly_2024_zim	s0007_likombe_health_center_period9	0	9	0	0	33.6267
s0007_connelly_2024_zim	s0007_machui_period1	0	1	0	0	97.5
s0007_connelly_2024_zim	s0007_machui_period2	0	1	0	0	97.5
s0007_connelly_2024_zim	s0007_mafia_district_hospital_period1	0	1	0	0	97.5
s0007_connelly_2024_zim	s0007_mafia_district_hospital_period10	0	15	0	0	21.8019
s0007_connelly_2024_zim	s0007_mafia_district_hospital_period11	0	18	0	0	18.5302
s0007_connelly_2024_zim	s0007_mafia_district_hospital_period12	0	14	0	0	23.1636
s0007_connelly_2024_zim	s0007_mafia_district_hospital_period13	0	19	0	0	17.6467
s0007_connelly_2024_zim	s0007_mafia_district_hospital_period14	0	8	0	0	36.9417
s0007_connelly_2024_zim	s0007_mafia_district_hospital_period2	0	22	0	0	15.4373
s0007_connelly_2024_zim	s0007_mafia_district_hospital_period3	0	29	0	0	11.9445
s0007_connelly_2024_zim	s0007_mafia_district_hospital_period4	0	8	0	0	36.9417
s0007_connelly_2024_zim	s0007_mafia_district_hospital_period5	0	9	0	0	33.6267
s0007_connelly_2024_zim	s0007_mafia_district_hospital_period6	0	27	0	0	12.7703
s0007_connelly_2024_zim	s0007_mafia_district_hospital_period7	0	6	0	0	45.9258
s0007_connelly_2024_zim	s0007_mafia_district_hospital_period8	0	5	0	0	52.1824
s0007_connelly_2024_zim	s0007_mafia_district_hospital_period9	0	7	0	0	40.9616
s0007_connelly_2024_zim	s0007_mafunzo_period1	0	3	0	0	70.7598
s0007_connelly_2024_zim	s0007_mafunzo_period10	0	2	0	0	84.1886
s0007_connelly_2024_zim	s0007_mafunzo_period11	0	2	0	0	84.1886
s0007_connelly_2024_zim	s0007_mafunzo_period12	0	11	0	0	28.4914
s0007_connelly_2024_zim	s0007_mafunzo_period13	0	20	0	0	16.8433
s0007_connelly_2024_zim	s0007_mafunzo_period14	0	5	0	0	52.1824
s0007_connelly_2024_zim	s0007_mafunzo_period2	0	2	0	0	84.1886
s0007_connelly_2024_zim	s0007_mafunzo_period3	0	1	0	0	97.5
s0007_connelly_2024_zim	s0007_mafunzo_period4	0	2	0	0	84.1886
s0007_connelly_2024_zim	s0007_mafunzo_period5	0	1	0	0	97.5
s0007_connelly_2024_zim	s0007_mafunzo_period6	0	1	0	0	97.5
s0007_connelly_2024_zim	s0007_mafunzo_period7	0	8	0	0	36.9417
s0007_connelly_2024_zim	s0007_mafunzo_period8	0	2	0	0	84.1886
s0007_connelly_2024_zim	s0007_mafunzo_period9	0	4	0	0	60.2365
s0007_connelly_2024_zim	s0007_magirisi_period1	0	1	0	0	97.5
s0007_connelly_2024_zim	s0007_magirisi_period10	0	1	0	0	97.5
s0007_connelly_2024_zim	s0007_magirisi_period2	0	2	0	0	84.1886
s0007_connelly_2024_zim	s0007_magirisi_period3	0	2	0	0	84.1886
s0007_connelly_2024_zim	s0007_magirisi_period4	0	1	0	0	97.5
s0007_connelly_2024_zim	s0007_magirisi_period5	0	1	0	0	97.5
s0007_connelly_2024_zim	s0007_magirisi_period6	0	1	0	0	97.5
s0007_connelly_2024_zim	s0007_magirisi_period7	0	1	0	0	97.5
s0007_connelly_2024_zim	s0007_magirisi_period8	0	1	0	0	97.5
s0007_connelly_2024_zim	s0007_magirisi_period9	0	2	0	0	84.1886
s0007_connelly_2024_zim	s0007_magogoni_period1	0	3	0	0	70.7598
s0007_connelly_2024_zim	s0007_magogoni_period10	0	3	0	0	70.7598
s0007_connelly_2024_zim	s0007_magogoni_period11	0	1	0	0	97.5
s0007_connelly_2024_zim	s0007_magogoni_period12	0	3	0	0	70.7598
s0007_connelly_2024_zim	s0007_magogoni_period13	0	1	0	0	97.5
s0007_connelly_2024_zim	s0007_magogoni_period14	0	3	0	0	70.7598
s0007_connelly_2024_zim	s0007_magogoni_period2	0	4	0	0	60.2365
s0007_connelly_2024_zim	s0007_magogoni_period3	0	2	0	0	84.1886
s0007_connelly_2024_zim	s0007_magogoni_period4	0	3	0	0	70.7598
s0007_connelly_2024_zim	s0007_magogoni_period5	0	1	0	0	97.5
s0007_connelly_2024_zim	s0007_magogoni_period6	0	1	0	0	97.5
s0007_connelly_2024_zim	s0007_magogoni_period7	0	1	0	0	97.5
s0007_connelly_2024_zim	s0007_magogoni_period8	0	2	0	0	84.1886
s0007_connelly_2024_zim	s0007_magogoni_period9	0	1	0	0	97.5
s0007_connelly_2024_zim	s0007_makunduchi_period1	0	1	0	0	97.5
s0007_connelly_2024_zim	s0007_makunduchi_period2	0	6	0	0	45.9258
s0007_connelly_2024_zim	s0007_makunduchi_period3	0	2	0	0	84.1886
s0007_connelly_2024_zim	s0007_makunduchi_period4	0	1	0	0	97.5
s0007_connelly_2024_zim	s0007_makunduchi_period5	0	2	0	0	84.1886
s0007_connelly_2024_zim	s0007_makunduchi_period6	0	1	0	0	97.5
s0007_connelly_2024_zim	s0007_makunduchi_period7	0	2	0	0	84.1886
s0007_connelly_2024_zim	s0007_makunduchi_period8	0	1	0	0	97.5
s0007_connelly_2024_zim	s0007_makunduchi_period9	0	16	0	0	20.5907
s0007_connelly_2024_zim	s0007_marie_stop_hospital_period1	0	1	0	0	97.5
s0007_connelly_2024_zim	s0007_marie_stop_hospital_period2	0	2	0	0	84.1886
s0007_connelly_2024_zim	s0007_masoko_period1	0	3	0	0	70.7598
s0007_connelly_2024_zim	s0007_masoko_period10	0	3	0	0	70.7598
s0007_connelly_2024_zim	s0007_masoko_period2	0	5	0	0	52.1824
s0007_connelly_2024_zim	s0007_masoko_period3	0	1	0	0	97.5
s0007_connelly_2024_zim	s0007_masoko_period4	0	4	0	0	60.2365
s0007_connelly_2024_zim	s0007_masoko_period5	0	4	0	0	60.2365
s0007_connelly_2024_zim	s0007_masoko_period6	0	9	0	0	33.6267
s0007_connelly_2024_zim	s0007_masoko_period7	0	10	0	0	30.8497
s0007_connelly_2024_zim	s0007_masoko_period8	0	2	0	0	84.1886
s0007_connelly_2024_zim	s0007_masoko_period9	0	3	0	0	70.7598
s0007_connelly_2024_zim	s0007_matimbwa_health_center_period1	0	6	0	0	45.9258
s0007_connelly_2024_zim	s0007_matimbwa_health_center_period2	0	1	0	0	97.5
s0007_connelly_2024_zim	s0007_matrekta_period1	0	3	0	0	70.7598
s0007_connelly_2024_zim	s0007_matrekta_period2	0	1	0	0	97.5
s0007_connelly_2024_zim	s0007_matrekta_period3	0	1	0	0	97.5
s0007_connelly_2024_zim	s0007_matrekta_period4	0	1	0	0	97.5
s0007_connelly_2024_zim	s0007_matrekta_period5	0	1	0	0	97.5
s0007_connelly_2024_zim	s0007_mbande_dispensary_period1	0	15	0	0	21.8019
s0007_connelly_2024_zim	s0007_mbande_dispensary_period10	0	11	0	0	28.4914
s0007_connelly_2024_zim	s0007_mbande_dispensary_period11	0	19	0	0	17.6467
s0007_connelly_2024_zim	s0007_mbande_dispensary_period12	0	22	0	0	15.4373
s0007_connelly_2024_zim	s0007_mbande_dispensary_period13	0	4	0	0	60.2365
s0007_connelly_2024_zim	s0007_mbande_dispensary_period14	0	4	0	0	60.2365
s0007_connelly_2024_zim	s0007_mbande_dispensary_period15	0	31	0	0	11.2189
s0007_connelly_2024_zim	s0007_mbande_dispensary_period16	0	6	0	0	45.9258
s0007_connelly_2024_zim	s0007_mbande_dispensary_period2	0	30	0	0	11.5703
s0007_connelly_2024_zim	s0007_mbande_dispensary_period3	0	3	0	0	70.7598
s0007_connelly_2024_zim	s0007_mbande_dispensary_period4	0	8	0	0	36.9417
s0007_connelly_2024_zim	s0007_mbande_dispensary_period5	0	2	0	0	84.1886
s0007_connelly_2024_zim	s0007_mbande_dispensary_period6	0	15	0	0	21.8019
s0007_connelly_2024_zim	s0007_mbande_dispensary_period7	0	18	0	0	18.5302
s0007_connelly_2024_zim	s0007_mbande_dispensary_period8	0	13	0	0	24.7053
s0007_connelly_2024_zim	s0007_mbande_dispensary_period9	0	9	0	0	33.6267
s0007_connelly_2024_zim	s0007_mbuzini_clinic_and_dispensary_period1	0	1	0	0	97.5
s0007_connelly_2024_zim	s0007_mbuzini_clinic_and_dispensary_period2	0	1	0	0	97.5
s0007_connelly_2024_zim	s0007_mbuzini_clinic_and_dispensary_period3	0	1	0	0	97.5
s0007_connelly_2024_zim	s0007_mbuzini_clinic_and_dispensary_period4	0	1	0	0	97.5
s0007_connelly_2024_zim	s0007_mbuzini_clinic_and_dispensary_period5	0	1	0	0	97.5
s0007_connelly_2024_zim	s0007_mbuzini_clinic_and_dispensary_period6	0	1	0	0	97.5
s0007_connelly_2024_zim	s0007_mbuzini_clinic_and_dispensary_period7	0	1	0	0	97.5
s0007_connelly_2024_zim	s0007_mchangani_period1	0	1	0	0	97.5
s0007_connelly_2024_zim	s0007_mchangani_period2	0	2	0	0	84.1886
s0007_connelly_2024_zim	s0007_michamvi_period1	0	1	0	0	97.5
s0007_connelly_2024_zim	s0007_michamvi_period2	0	1	0	0	97.5
s0007_connelly_2024_zim	s0007_mikanjuni_health_center_period1	0	1	0	0	97.5
s0007_connelly_2024_zim	s0007_mikanjuni_health_center_period10	0	3	0	0	70.7598
s0007_connelly_2024_zim	s0007_mikanjuni_health_center_period11	0	9	0	0	33.6267
s0007_connelly_2024_zim	s0007_mikanjuni_health_center_period12	0	23	0	0	14.8185
s0007_connelly_2024_zim	s0007_mikanjuni_health_center_period13	0	18	0	0	18.5302
s0007_connelly_2024_zim	s0007_mikanjuni_health_center_period14	0	1	0	0	97.5
s0007_connelly_2024_zim	s0007_mikanjuni_health_center_period2	0	6	0	0	45.9258
s0007_connelly_2024_zim	s0007_mikanjuni_health_center_period3	0	3	0	0	70.7598
s0007_connelly_2024_zim	s0007_mikanjuni_health_center_period4	0	1	0	0	97.5
s0007_connelly_2024_zim	s0007_mikanjuni_health_center_period5	0	9	0	0	33.6267
s0007_connelly_2024_zim	s0007_mikanjuni_health_center_period6	0	52	0	0	6.84822
s0007_connelly_2024_zim	s0007_mikanjuni_health_center_period7	0	56	0	0	6.37501
s0007_connelly_2024_zim	s0007_mikanjuni_health_center_period8	0	30	0	0	11.5703
s0007_connelly_2024_zim	s0007_mikanjuni_health_center_period9	0	9	0	0	33.6267
s0007_connelly_2024_zim	s0007_minna_dispensary_period1	0	1	0	0	97.5
s0007_connelly_2024_zim	s0007_minna_dispensary_period10	0	1	0	0	97.5
s0007_connelly_2024_zim	s0007_minna_dispensary_period11	0	3	0	0	70.7598
s0007_connelly_2024_zim	s0007_minna_dispensary_period12	0	1	0	0	97.5
s0007_connelly_2024_zim	s0007_minna_dispensary_period2	0	1	0	0	97.5
s0007_connelly_2024_zim	s0007_minna_dispensary_period3	0	1	0	0	97.5
s0007_connelly_2024_zim	s0007_minna_dispensary_period4	0	2	0	0	84.1886
s0007_connelly_2024_zim	s0007_minna_dispensary_period5	0	1	0	0	97.5
s0007_connelly_2024_zim	s0007_minna_dispensary_period6	0	1	0	0	97.5
s0007_connelly_2024_zim	s0007_minna_dispensary_period7	0	1	0	0	97.5
s0007_connelly_2024_zim	s0007_minna_dispensary_period8	0	1	0	0	97.5
s0007_connelly_2024_zim	s0007_minna_dispensary_period9	0	3	0	0	70.7598
s0007_connelly_2024_zim	s0007_misungwi_district_hospital_period1	0	2	0	0	84.1886
s0007_connelly_2024_zim	s0007_misungwi_district_hospital_period10	0	6	0	0	45.9258
s0007_connelly_2024_zim	s0007_misungwi_district_hospital_period11	0	14	0	0	23.1636
s0007_connelly_2024_zim	s0007_misungwi_district_hospital_period12	0	1	0	0	97.5
s0007_connelly_2024_zim	s0007_misungwi_district_hospital_period2	0	3	0	0	70.7598
s0007_connelly_2024_zim	s0007_misungwi_district_hospital_period3	0	5	0	0	52.1824
s0007_connelly_2024_zim	s0007_misungwi_district_hospital_period4	0	21	0	0	16.1098
s0007_connelly_2024_zim	s0007_misungwi_district_hospital_period5	0	45	0	0	7.87051
s0007_connelly_2024_zim	s0007_misungwi_district_hospital_period6	0	2	0	0	84.1886
s0007_connelly_2024_zim	s0007_misungwi_district_hospital_period7	0	42	0	0	8.40839
s0007_connelly_2024_zim	s0007_misungwi_district_hospital_period8	0	21	0	0	16.1098
s0007_connelly_2024_zim	s0007_misungwi_district_hospital_period9	0	3	0	0	70.7598
s0007_connelly_2024_zim	s0007_miwani_period1	0	1	0	0	97.5
s0007_connelly_2024_zim	s0007_miwani_period2	0	1	0	0	97.5
s0007_connelly_2024_zim	s0007_miwani_period3	0	1	0	0	97.5
s0007_connelly_2024_zim	s0007_miwani_period4	0	4	0	0	60.2365
s0007_connelly_2024_zim	s0007_miwani_period5	0	3	0	0	70.7598
s0007_connelly_2024_zim	s0007_miwani_period6	0	1	0	0	97.5
s0007_connelly_2024_zim	s0007_miwani_period7	0	1	0	0	97.5
s0007_connelly_2024_zim	s0007_miwani_period8	0	1	0	0	97.5
s0007_connelly_2024_zim	s0007_mkalamo_health_center_period1	0	1	0	0	97.5
s0007_connelly_2024_zim	s0007_mkalamo_health_center_period10	0	19	0	0	17.6467
s0007_connelly_2024_zim	s0007_mkalamo_health_center_period11	0	11	0	0	28.4914
s0007_connelly_2024_zim	s0007_mkalamo_health_center_period12	0	1	0	0	97.5
s0007_connelly_2024_zim	s0007_mkalamo_health_center_period13	0	1	0	0	97.5
s0007_connelly_2024_zim	s0007_mkalamo_health_center_period14	0	2	0	0	84.1886
s0007_connelly_2024_zim	s0007_mkalamo_health_center_period2	0	2	0	0	84.1886
s0007_connelly_2024_zim	s0007_mkalamo_health_center_period3	0	3	0	0	70.7598
s0007_connelly_2024_zim	s0007_mkalamo_health_center_period4	0	23	0	0	14.8185
s0007_connelly_2024_zim	s0007_mkalamo_health_center_period5	0	9	0	0	33.6267
s0007_connelly_2024_zim	s0007_mkalamo_health_center_period6	0	11	0	0	28.4914
s0007_connelly_2024_zim	s0007_mkalamo_health_center_period7	0	20	0	0	16.8433
s0007_connelly_2024_zim	s0007_mkalamo_health_center_period8	0	6	0	0	45.9258
s0007_connelly_2024_zim	s0007_mkalamo_health_center_period9	0	13	0	0	24.7053
s0007_connelly_2024_zim	s0007_mkokotoni_phcu_period1	0	1	0	0	97.5
s0007_connelly_2024_zim	s0007_mkokotoni_phcu_period2	0	1	0	0	97.5
s0007_connelly_2024_zim	s0007_mkokotoni_phcu_period3	0	1	0	0	97.5
s0007_connelly_2024_zim	s0007_mkokotoni_phcu_period4	0	1	0	0	97.5
s0007_connelly_2024_zim	s0007_mkokotoni_phcu_period5	0	1	0	0	97.5
s0007_connelly_2024_zim	s0007_mkuzi_health_center_period1	0	1	0	0	97.5
s0007_connelly_2024_zim	s0007_mkuzi_health_center_period10	0	23	0	0	14.8185
s0007_connelly_2024_zim	s0007_mkuzi_health_center_period11	0	23	0	0	14.8185
s0007_connelly_2024_zim	s0007_mkuzi_health_center_period2	0	34	0	0	10.2818
s0007_connelly_2024_zim	s0007_mkuzi_health_center_period3	0	2	0	0	84.1886
s0007_connelly_2024_zim	s0007_mkuzi_health_center_period4	0	53	0	0	6.72345
s0007_connelly_2024_zim	s0007_mkuzi_health_center_period5	0	13	0	0	24.7053
s0007_connelly_2024_zim	s0007_mkuzi_health_center_period6	0	2	0	0	84.1886
s0007_connelly_2024_zim	s0007_mkuzi_health_center_period7	0	3	0	0	70.7598
s0007_connelly_2024_zim	s0007_mkuzi_health_center_period8	0	53	0	0	6.72345
s0007_connelly_2024_zim	s0007_mkuzi_health_center_period9	0	12	0	0	26.4648
s0007_connelly_2024_zim	s0007_mnazi_mmoja_health_center_period1	0	11	0	0	28.4914
s0007_connelly_2024_zim	s0007_mnazi_mmoja_health_center_period10	0	11	0	0	28.4914
s0007_connelly_2024_zim	s0007_mnazi_mmoja_health_center_period11	0	16	0	0	20.5907
s0007_connelly_2024_zim	s0007_mnazi_mmoja_health_center_period12	0	13	0	0	24.7053
s0007_connelly_2024_zim	s0007_mnazi_mmoja_health_center_period13	0	6	0	0	45.9258
s0007_connelly_2024_zim	s0007_mnazi_mmoja_health_center_period14	0	4	0	0	60.2365
s0007_connelly_2024_zim	s0007_mnazi_mmoja_health_center_period2	0	6	0	0	45.9258
s0007_connelly_2024_zim	s0007_mnazi_mmoja_health_center_period3	0	7	0	0	40.9616
s0007_connelly_2024_zim	s0007_mnazi_mmoja_health_center_period4	0	15	0	0	21.8019
s0007_connelly_2024_zim	s0007_mnazi_mmoja_health_center_period5	0	13	0	0	24.7053
s0007_connelly_2024_zim	s0007_mnazi_mmoja_health_center_period6	0	4	0	0	60.2365
s0007_connelly_2024_zim	s0007_mnazi_mmoja_health_center_period7	0	40	0	0	8.80973
s0007_connelly_2024_zim	s0007_mnazi_mmoja_health_center_period8	0	28	0	0	12.3436
s0007_connelly_2024_zim	s0007_mnazi_mmoja_health_center_period9	0	6	0	0	45.9258
s0007_connelly_2024_zim	s0007_mnazi_mmoja_period1	0	1	0	0	97.5
s0007_connelly_2024_zim	s0007_mnazi_mmoja_period2	0	2	0	0	84.1886
s0007_connelly_2024_zim	s0007_mtofaani_phcu_period1	0	1	0	0	97.5
s0007_connelly_2024_zim	s0007_mtofaani_phcu_period2	0	1	0	0	97.5
s0007_connelly_2024_zim	s0007_mtofaani_phcu_period3	0	3	0	0	70.7598
s0007_connelly_2024_zim	s0007_mtofaani_phcu_period4	0	1	0	0	97.5
s0007_connelly_2024_zim	s0007_mtofaani_phcu_period5	0	1	0	0	97.5
s0007_connelly_2024_zim	s0007_mtofaani_phcu_period6	0	1	0	0	97.5
s0007_connelly_2024_zim	s0007_muyuni_period1	0	2	0	0	84.1886
s0007_connelly_2024_zim	s0007_muyuni_period2	0	1	0	0	97.5
s0007_connelly_2024_zim	s0007_muyuni_period3	0	1	0	0	97.5
s0007_connelly_2024_zim	s0007_muyuni_period4	0	1	0	0	97.5
s0007_connelly_2024_zim	s0007_mwanyumba_dispensary_period1	0	1	0	0	97.5
s0007_connelly_2024_zim	s0007_mwanyumba_dispensary_period2	0	1	0	0	97.5
s0007_connelly_2024_zim	s0007_mwanyumba_dispensary_period3	0	2	0	0	84.1886
s0007_connelly_2024_zim	s0007_mwanyumba_dispensary_period4	0	3	0	0	70.7598
s0007_connelly_2024_zim	s0007_mwanyumba_dispensary_period5	0	2	0	0	84.1886
s0007_connelly_2024_zim	s0007_mwanyumba_dispensary_period6	0	2	0	0	84.1886
s0007_connelly_2024_zim	s0007_mwanyumba_dispensary_period7	0	1	0	0	97.5
s0007_connelly_2024_zim	s0007_mwanyumba_dispensary_period8	0	1	0	0	97.5
s0007_connelly_2024_zim	s0007_mwanyumba_dispensary_period9	0	1	0	0	97.5
s0007_connelly_2024_zim	s0007_mwembeladu_hospital_period1	0	1	0	0	97.5
s0007_connelly_2024_zim	s0007_mwembeladu_hospital_period2	0	1	0	0	97.5
s0007_connelly_2024_zim	s0007_mwembeladu_hospital_period3	0	1	0	0	97.5
s0007_connelly_2024_zim	s0007_mwembeladu_hospital_period4	0	2	0	0	84.1886
s0007_connelly_2024_zim	s0007_mwembeladu_hospital_period5	0	1	0	0	97.5
s0007_connelly_2024_zim	s0007_mwembeladu_hospital_period6	0	1	0	0	97.5
s0007_connelly_2024_zim	s0007_mwembeladu_hospital_period7	0	2	0	0	84.1886
s0007_connelly_2024_zim	s0007_mwembeladu_hospital_period8	0	1	0	0	97.5
s0007_connelly_2024_zim	s0007_mwembeladu_hospital_period9	0	1	0	0	97.5
s0007_connelly_2024_zim	s0007_mwera_period1	0	1	0	0	97.5
s0007_connelly_2024_zim	s0007_mwera_period10	0	2	0	0	84.1886
s0007_connelly_2024_zim	s0007_mwera_period11	0	1	0	0	97.5
s0007_connelly_2024_zim	s0007_mwera_period12	0	2	0	0	84.1886
s0007_connelly_2024_zim	s0007_mwera_period13	0	1	0	0	97.5
s0007_connelly_2024_zim	s0007_mwera_period14	0	4	0	0	60.2365
s0007_connelly_2024_zim	s0007_mwera_period2	0	3	0	0	70.7598
s0007_connelly_2024_zim	s0007_mwera_period3	0	1	0	0	97.5
s0007_connelly_2024_zim	s0007_mwera_period4	0	1	0	0	97.5
s0007_connelly_2024_zim	s0007_mwera_period5	0	1	0	0	97.5
s0007_connelly_2024_zim	s0007_mwera_period6	0	1	0	0	97.5
s0007_connelly_2024_zim	s0007_mwera_period7	0	1	0	0	97.5
s0007_connelly_2024_zim	s0007_mwera_period8	0	1	0	0	97.5
s0007_connelly_2024_zim	s0007_mwera_period9	0	1	0	0	97.5
s0007_connelly_2024_zim	s0007_mwera_pongwe_period1	0	1	0	0	97.5
s0007_connelly_2024_zim	s0007_mwera_pongwe_period2	0	1	0	0	97.5
s0007_connelly_2024_zim	s0007_mwera_pongwe_period3	0	1	0	0	97.5
s0007_connelly_2024_zim	s0007_mwera_pongwe_period4	0	1	0	0	97.5
s0007_connelly_2024_zim	s0007_ndijani_mseweni_period2	0	1	0	0	97.5
s0007_connelly_2024_zim	s0007_ndijani_mseweni_period3	0	1	0	0	97.5
s0007_connelly_2024_zim	s0007_new_asaakheri_period1	0	1	0	0	97.5
s0007_connelly_2024_zim	s0007_new_asaakheri_period10	0	2	0	0	84.1886
s0007_connelly_2024_zim	s0007_new_asaakheri_period2	0	2	0	0	84.1886
s0007_connelly_2024_zim	s0007_new_asaakheri_period3	0	2	0	0	84.1886
s0007_connelly_2024_zim	s0007_new_asaakheri_period4	0	1	0	0	97.5
s0007_connelly_2024_zim	s0007_new_asaakheri_period5	0	4	0	0	60.2365
s0007_connelly_2024_zim	s0007_new_asaakheri_period6	0	8	0	0	36.9417
s0007_connelly_2024_zim	s0007_new_asaakheri_period7	0	4	0	0	60.2365
s0007_connelly_2024_zim	s0007_new_asaakheri_period8	0	3	0	0	70.7598
s0007_connelly_2024_zim	s0007_new_asaakheri_period9	0	1	0	0	97.5
s0007_connelly_2024_zim	s0007_nkindu_dispensary__nzega_district__period1	0	1	0	0	97.5
s0007_connelly_2024_zim	s0007_nkindu_dispensary__nzega_district__period2	0	21	0	0	16.1098
s0007_connelly_2024_zim	s0007_nkindu_dispensary__nzega_district__period3	0	21	0	0	16.1098
s0007_connelly_2024_zim	s0007_nkindu_dispensary__nzega_district__period4	0	28	0	0	12.3436
s0007_connelly_2024_zim	s0007_nkindu_dispensary__nzega_district__period5	0	4	0	0	60.2365
s0007_connelly_2024_zim	s0007_nkindu_dispensary__nzega_district__period6	0	11	0	0	28.4914
s0007_connelly_2024_zim	s0007_nkindu_dispensary__nzega_district__period7	0	6	0	0	45.9258
s0007_connelly_2024_zim	s0007_nkindu_dispensary__nzega_district__period8	0	9	0	0	33.6267
s0007_connelly_2024_zim	s0007_nkindu_dispensary__nzega_district__period9	0	4	0	0	60.2365
s0007_connelly_2024_zim	s0007_nour_alaa_nour_period1	0	1	0	0	97.5
s0007_connelly_2024_zim	s0007_nour_alaa_nour_period2	0	6	0	0	45.9258
s0007_connelly_2024_zim	s0007_nour_alaa_nour_period3	0	1	0	0	97.5
s0007_connelly_2024_zim	s0007_nour_alaa_nour_period4	0	1	0	0	97.5
s0007_connelly_2024_zim	s0007_nour_alaa_nour_period5	0	1	0	0	97.5
s0007_connelly_2024_zim	s0007_nour_alaa_nour_period6	0	7	0	0	40.9616
s0007_connelly_2024_zim	s0007_nour_alaa_nour_period7	0	7	0	0	40.9616
s0007_connelly_2024_zim	s0007_nour_alaa_nour_period8	0	6	0	0	45.9258
s0007_connelly_2024_zim	s0007_nour_alaa_nour_period9	0	3	0	0	70.7598
s0007_connelly_2024_zim	s0007_nungwi_phcu_period1	0	1	0	0	97.5
s0007_connelly_2024_zim	s0007_nungwi_phcu_period2	0	1	0	0	97.5
s0007_connelly_2024_zim	s0007_nungwi_phcu_period3	0	1	0	0	97.5
s0007_connelly_2024_zim	s0007_nungwi_phcu_period4	0	1	0	0	97.5
s0007_connelly_2024_zim	s0007_nungwi_phcu_period5	0	1	0	0	97.5
s0007_connelly_2024_zim	s0007_nyamisati_dispensary_period1	0	1	0	0	97.5
s0007_connelly_2024_zim	s0007_nyamisati_dispensary_period10	0	1	0	0	97.5
s0007_connelly_2024_zim	s0007_nyamisati_dispensary_period11	0	1	0	0	97.5
s0007_connelly_2024_zim	s0007_nyamisati_dispensary_period2	0	4	0	0	60.2365
s0007_connelly_2024_zim	s0007_nyamisati_dispensary_period3	0	2	0	0	84.1886
s0007_connelly_2024_zim	s0007_nyamisati_dispensary_period4	0	1	0	0	97.5
s0007_connelly_2024_zim	s0007_nyamisati_dispensary_period5	0	4	0	0	60.2365
s0007_connelly_2024_zim	s0007_nyamisati_dispensary_period6	0	7	0	0	40.9616
s0007_connelly_2024_zim	s0007_nyamisati_dispensary_period7	0	4	0	0	60.2365
s0007_connelly_2024_zim	s0007_nyamisati_dispensary_period8	0	2	0	0	84.1886
s0007_connelly_2024_zim	s0007_nyamisati_dispensary_period9	0	3	0	0	70.7598
s0007_connelly_2024_zim	s0007_nyankumbu_health_center_period1	0	1	0	0	97.5
s0007_connelly_2024_zim	s0007_nyankumbu_health_center_period10	0	1	0	0	97.5
s0007_connelly_2024_zim	s0007_nyankumbu_health_center_period2	0	7	0	0	40.9616
s0007_connelly_2024_zim	s0007_nyankumbu_health_center_period3	0	10	0	0	30.8497
s0007_connelly_2024_zim	s0007_nyankumbu_health_center_period4	0	1	0	0	97.5
s0007_connelly_2024_zim	s0007_nyankumbu_health_center_period5	0	2	0	0	84.1886
s0007_connelly_2024_zim	s0007_nyankumbu_health_center_period6	0	3	0	0	70.7598
s0007_connelly_2024_zim	s0007_nyankumbu_health_center_period7	0	17	0	0	19.5064
s0007_connelly_2024_zim	s0007_nyankumbu_health_center_period8	0	4	0	0	60.2365
s0007_connelly_2024_zim	s0007_nyankumbu_health_center_period9	0	2	0	0	84.1886
s0007_connelly_2024_zim	s0007_pongwe_period1	0	4	0	0	60.2365
s0007_connelly_2024_zim	s0007_pongwe_period2	0	1	0	0	97.5
s0007_connelly_2024_zim	s0007_pwani_mchangani_phcu_period1	0	1	0	0	97.5
s0007_connelly_2024_zim	s0007_pwani_mchangani_phcu_period2	0	2	0	0	84.1886
s0007_connelly_2024_zim	s0007_pwani_mchangani_phcu_period3	0	1	0	0	97.5
s0007_connelly_2024_zim	s0007_pwani_mchangani_phcu_period4	0	1	0	0	97.5
s0007_connelly_2024_zim	s0007_pwani_mchangani_phcu_period5	0	1	0	0	97.5
s0007_connelly_2024_zim	s0007_pwani_mchangani_phcu_period6	0	1	0	0	97.5
s0007_connelly_2024_zim	s0007_pwani_mchangani_phcu_period7	0	1	0	0	97.5
s0007_connelly_2024_zim	s0007_raha_leo_period1	0	3	0	0	70.7598
s0007_connelly_2024_zim	s0007_raha_leo_period10	0	8	0	0	36.9417
s0007_connelly_2024_zim	s0007_raha_leo_period11	0	10	0	0	30.8497
s0007_connelly_2024_zim	s0007_raha_leo_period12	0	3	0	0	70.7598
s0007_connelly_2024_zim	s0007_raha_leo_period13	0	14	0	0	23.1636
s0007_connelly_2024_zim	s0007_raha_leo_period14	0	3	0	0	70.7598
s0007_connelly_2024_zim	s0007_raha_leo_period2	0	1	0	0	97.5
s0007_connelly_2024_zim	s0007_raha_leo_period3	0	1	0	0	97.5
s0007_connelly_2024_zim	s0007_raha_leo_period4	0	1	0	0	97.5
s0007_connelly_2024_zim	s0007_raha_leo_period5	0	3	0	0	70.7598
s0007_connelly_2024_zim	s0007_raha_leo_period6	0	1	0	0	97.5
s0007_connelly_2024_zim	s0007_raha_leo_period7	0	3	0	0	70.7598
s0007_connelly_2024_zim	s0007_raha_leo_period8	0	1	0	0	97.5
s0007_connelly_2024_zim	s0007_raha_leo_period9	0	8	0	0	36.9417
s0007_connelly_2024_zim	s0007_sahal_hospital_period1	0	1	0	0	97.5
s0007_connelly_2024_zim	s0007_sahal_hospital_period2	0	1	0	0	97.5
s0007_connelly_2024_zim	s0007_sahal_hospital_period3	0	1	0	0	97.5
s0007_connelly_2024_zim	s0007_sahal_hospital_period4	0	3	0	0	70.7598
s0007_connelly_2024_zim	s0007_sahal_hospital_period5	0	5	0	0	52.1824
s0007_connelly_2024_zim	s0007_sahal_hospital_period6	0	2	0	0	84.1886
s0007_connelly_2024_zim	s0007_semembela_dispensary__nzega_district__period1	0	28	0	0	12.3436
s0007_connelly_2024_zim	s0007_semembela_dispensary__nzega_district__period2	0	33	0	0	10.5763
s0007_connelly_2024_zim	s0007_semembela_dispensary__nzega_district__period3	0	2	0	0	84.1886
s0007_connelly_2024_zim	s0007_semembela_dispensary__nzega_district__period4	0	1	0	0	97.5
s0007_connelly_2024_zim	s0007_semembela_dispensary__nzega_district__period5	0	1	0	0	97.5
s0007_connelly_2024_zim	s0007_semembela_dispensary__nzega_district__period6	0	4	0	0	60.2365
s0007_connelly_2024_zim	s0007_semembela_dispensary__nzega_district__period7	0	4	0	0	60.2365
s0007_connelly_2024_zim	s0007_semembela_dispensary__nzega_district__period8	0	22	0	0	15.4373
s0007_connelly_2024_zim	s0007_shash_dispensary_period1	0	1	0	0	97.5
s0007_connelly_2024_zim	s0007_shash_dispensary_period2	0	1	0	0	97.5
s0007_connelly_2024_zim	s0007_shash_dispensary_period3	0	1	0	0	97.5
s0007_connelly_2024_zim	s0007_shash_dispensary_period4	0	2	0	0	84.1886
s0007_connelly_2024_zim	s0007_shash_dispensary_period5	0	2	0	0	84.1886
s0007_connelly_2024_zim	s0007_shash_dispensary_period6	0	2	0	0	84.1886
s0007_connelly_2024_zim	s0007_shash_dispensary_period7	0	3	0	0	70.7598
s0007_connelly_2024_zim	s0007_shaurimoyo_period1	0	1	0	0	97.5
s0007_connelly_2024_zim	s0007_shaurimoyo_period2	0	2	0	0	84.1886
s0007_connelly_2024_zim	s0007_shaurimoyo_period3	0	1	0	0	97.5
s0007_connelly_2024_zim	s0007_shaurimoyo_period4	0	1	0	0	97.5
s0007_connelly_2024_zim	s0007_shaurimoyo_period5	0	2	0	0	84.1886
s0007_connelly_2024_zim	s0007_shaurimoyo_period6	0	1	0	0	97.5
s0007_connelly_2024_zim	s0007_shaurimoyo_period7	0	5	0	0	52.1824
s0007_connelly_2024_zim	s0007_shaurimoyo_period8	0	8	0	0	36.9417
s0007_connelly_2024_zim	s0007_shaurimoyo_period9	0	2	0	0	84.1886
s0007_connelly_2024_zim	s0007_shinyanga_district_hospital_period1	0	4	0	0	60.2365
s0007_connelly_2024_zim	s0007_shinyanga_district_hospital_period10	0	20	0	0	16.8433
s0007_connelly_2024_zim	s0007_shinyanga_district_hospital_period11	0	3	0	0	70.7598
s0007_connelly_2024_zim	s0007_shinyanga_district_hospital_period12	0	2	0	0	84.1886
s0007_connelly_2024_zim	s0007_shinyanga_district_hospital_period13	0	3	0	0	70.7598
s0007_connelly_2024_zim	s0007_shinyanga_district_hospital_period14	0	4	0	0	60.2365
s0007_connelly_2024_zim	s0007_shinyanga_district_hospital_period15	0	2	0	0	84.1886
s0007_connelly_2024_zim	s0007_shinyanga_district_hospital_period16	0	2	0	0	84.1886
s0007_connelly_2024_zim	s0007_shinyanga_district_hospital_period17	0	2	0	0	84.1886
s0007_connelly_2024_zim	s0007_shinyanga_district_hospital_period18	0	1	0	0	97.5
s0007_connelly_2024_zim	s0007_shinyanga_district_hospital_period2	0	8	0	0	36.9417
s0007_connelly_2024_zim	s0007_shinyanga_district_hospital_period3	0	6	0	0	45.9258
s0007_connelly_2024_zim	s0007_shinyanga_district_hospital_period4	0	4	0	0	60.2365
s0007_connelly_2024_zim	s0007_shinyanga_district_hospital_period5	0	3	0	0	70.7598
s0007_connelly_2024_zim	s0007_shinyanga_district_hospital_period6	0	12	0	0	26.4648
s0007_connelly_2024_zim	s0007_shinyanga_district_hospital_period7	0	8	0	0	36.9417
s0007_connelly_2024_zim	s0007_shinyanga_district_hospital_period8	0	9	0	0	33.6267
s0007_connelly_2024_zim	s0007_shinyanga_district_hospital_period9	0	8	0	0	36.9417
s0007_connelly_2024_zim	s0007_st_camiliusn_dipensary	0	1	0	0	97.5
s0007_connelly_2024_zim	s0007_triple_j_medical_services_period1	0	2	0	0	84.1886
s0007_connelly_2024_zim	s0007_triple_j_medical_services_period2	0	4	0	0	60.2365
s0007_connelly_2024_zim	s0007_triple_j_medical_services_period3	0	2	0	0	84.1886
s0007_connelly_2024_zim	s0007_triple_j_medical_services_period4	0	2	0	0	84.1886
s0007_connelly_2024_zim	s0007_triple_j_medical_services_period5	0	2	0	0	84.1886
s0007_connelly_2024_zim	s0007_triple_j_medical_services_period6	0	3	0	0	70.7598
s0007_connelly_2024_zim	s0007_triple_j_medical_services_period7	0	2	0	0	84.1886
s0007_connelly_2024_zim	s0007_triple_j_medical_services_period8	0	1	0	0	97.5
s0007_connelly_2024_zim	s0007_triple_j_medical_services_period9	0	1	0	0	97.5
s0007_connelly_2024_zim	s0007_uhuru_health_center_period1	0	1	0	0	97.5
s0007_connelly_2024_zim	s0007_uhuru_health_center_period10	0	6	0	0	45.9258
s0007_connelly_2024_zim	s0007_uhuru_health_center_period11	0	8	0	0	36.9417
s0007_connelly_2024_zim	s0007_uhuru_health_center_period12	0	14	0	0	23.1636
s0007_connelly_2024_zim	s0007_uhuru_health_center_period13	0	4	0	0	60.2365
s0007_connelly_2024_zim	s0007_uhuru_health_center_period14	0	1	0	0	97.5
s0007_connelly_2024_zim	s0007_uhuru_health_center_period15	0	2	0	0	84.1886
s0007_connelly_2024_zim	s0007_uhuru_health_center_period16	0	14	0	0	23.1636
s0007_connelly_2024_zim	s0007_uhuru_health_center_period17	0	11	0	0	28.4914
s0007_connelly_2024_zim	s0007_uhuru_health_center_period2	0	6	0	0	45.9258
s0007_connelly_2024_zim	s0007_uhuru_health_center_period3	0	2	0	0	84.1886
s0007_connelly_2024_zim	s0007_uhuru_health_center_period4	0	2	0	0	84.1886
s0007_connelly_2024_zim	s0007_uhuru_health_center_period5	0	6	0	0	45.9258
s0007_connelly_2024_zim	s0007_uhuru_health_center_period6	0	25	0	0	13.7185
s0007_connelly_2024_zim	s0007_uhuru_health_center_period7	0	8	0	0	36.9417
s0007_connelly_2024_zim	s0007_uhuru_health_center_period8	0	2	0	0	84.1886
s0007_connelly_2024_zim	s0007_uhuru_health_center_period9	0	6	0	0	45.9258
s0007_connelly_2024_zim	s0007_umbuji_period1	0	1	0	0	97.5
s0007_connelly_2024_zim	s0007_umbuji_period2	0	3	0	0	70.7598
s0007_connelly_2024_zim	s0007_unone_dispensary__kilosa_district__period1	0	1	0	0	97.5
s0007_connelly_2024_zim	s0007_unone_dispensary__kilosa_district__period2	0	21	0	0	16.1098
s0007_connelly_2024_zim	s0007_unone_dispensary__kilosa_district__period3	0	14	0	0	23.1636
s0007_connelly_2024_zim	s0007_unone_dispensary__kilosa_district__period4	0	15	0	0	21.8019
s0007_connelly_2024_zim	s0007_unone_dispensary__kilosa_district__period5	0	3	0	0	70.7598
s0007_connelly_2024_zim	s0007_upenja_period1	0	1	0	0	97.5
s0007_connelly_2024_zim	s0007_upenja_period3	0	2	0	0	84.1886
s0007_connelly_2024_zim	s0007_upenja_period4	0	1	0	0	97.5
s0007_connelly_2024_zim	s0007_upenja_period5	0	1	0	0	97.5
s0007_connelly_2024_zim	s0007_upenja_period6	0	1	0	0	97.5
s0007_connelly_2024_zim	s0007_upenja_period7	0	1	0	0	97.5
s0007_connelly_2024_zim	s0007_ushetu_district_hospital_period1	0	1	0	0	97.5
s0007_connelly_2024_zim	s0007_ushetu_district_hospital_period10	0	7	0	0	40.9616
s0007_connelly_2024_zim	s0007_ushetu_district_hospital_period11	0	18	0	0	18.5302
s0007_connelly_2024_zim	s0007_ushetu_district_hospital_period12	0	8	0	0	36.9417
s0007_connelly_2024_zim	s0007_ushetu_district_hospital_period13	0	32	0	0	10.8881
s0007_connelly_2024_zim	s0007_ushetu_district_hospital_period14	0	23	0	0	14.8185
s0007_connelly_2024_zim	s0007_ushetu_district_hospital_period15	0	9	0	0	33.6267
s0007_connelly_2024_zim	s0007_ushetu_district_hospital_period16	0	5	0	0	52.1824
s0007_connelly_2024_zim	s0007_ushetu_district_hospital_period2	0	1	0	0	97.5
s0007_connelly_2024_zim	s0007_ushetu_district_hospital_period3	0	9	0	0	33.6267
s0007_connelly_2024_zim	s0007_ushetu_district_hospital_period4	0	9	0	0	33.6267
s0007_connelly_2024_zim	s0007_ushetu_district_hospital_period5	0	7	0	0	40.9616
s0007_connelly_2024_zim	s0007_ushetu_district_hospital_period6	0	5	0	0	52.1824
s0007_connelly_2024_zim	s0007_ushetu_district_hospital_period7	0	16	0	0	20.5907
s0007_connelly_2024_zim	s0007_ushetu_district_hospital_period8	0	9	0	0	33.6267
s0007_connelly_2024_zim	s0007_ushetu_district_hospital_period9	0	14	0	0	23.1636
s0007_connelly_2024_zim	s0007_utapoa_dispensary_period1	0	3	0	0	70.7598
s0007_connelly_2024_zim	s0007_utapoa_dispensary_period10	0	8	0	0	36.9417
s0007_connelly_2024_zim	s0007_utapoa_dispensary_period11	0	10	0	0	30.8497
s0007_connelly_2024_zim	s0007_utapoa_dispensary_period12	0	3	0	0	70.7598
s0007_connelly_2024_zim	s0007_utapoa_dispensary_period13	0	1	0	0	97.5
s0007_connelly_2024_zim	s0007_utapoa_dispensary_period2	0	2	0	0	84.1886
s0007_connelly_2024_zim	s0007_utapoa_dispensary_period3	0	1	0	0	97.5
s0007_connelly_2024_zim	s0007_utapoa_dispensary_period4	0	1	0	0	97.5
s0007_connelly_2024_zim	s0007_utapoa_dispensary_period5	0	5	0	0	52.1824
s0007_connelly_2024_zim	s0007_utapoa_dispensary_period6	0	2	0	0	84.1886
s0007_connelly_2024_zim	s0007_utapoa_dispensary_period7	0	1	0	0	97.5
s0007_connelly_2024_zim	s0007_utapoa_dispensary_period8	0	3	0	0	70.7598
s0007_connelly_2024_zim	s0007_utapoa_dispensary_period9	0	3	0	0	70.7598
s0007_connelly_2024_zim	s0007_uzini_period1	0	1	0	0	97.5
s0007_connelly_2024_zim	s0007_uzini_period2	0	3	0	0	70.7598
s0007_connelly_2024_zim	s0007_uzini_period3	0	1	0	0	97.5
s0007_connelly_2024_zim	s0007_uzini_period4	0	1	0	0	97.5
s0007_connelly_2024_zim	s0007_uzini_period5	0	1	0	0	97.5
s0007_connelly_2024_zim	s0007_uzini_period6	0	2	0	0	84.1886
s0007_connelly_2024_zim	s0007_uzini_period7	0	2	0	0	84.1886
s0007_connelly_2024_zim	s0007_uzini_period8	0	1	0	0	97.5
s0007_connelly_2024_zim	s0007_ziwani_polisi_period1	0	1	0	0	97.5
s0007_connelly_2024_zim	s0007_ziwani_polisi_period10	0	19	0	0	17.6467
s0007_connelly_2024_zim	s0007_ziwani_polisi_period11	0	2	0	0	84.1886
s0007_connelly_2024_zim	s0007_ziwani_polisi_period2	0	5	0	0	52.1824
s0007_connelly_2024_zim	s0007_ziwani_polisi_period3	0	11	0	0	28.4914
s0007_connelly_2024_zim	s0007_ziwani_polisi_period4	0	4	0	0	60.2365
s0007_connelly_2024_zim	s0007_ziwani_polisi_period5	0	6	0	0	45.9258
s0007_connelly_2024_zim	s0007_ziwani_polisi_period6	0	4	0	0	60.2365
s0007_connelly_2024_zim	s0007_ziwani_polisi_period7	0	15	0	0	21.8019
s0007_connelly_2024_zim	s0007_ziwani_polisi_period8	0	19	0	0	17.6467
s0007_connelly_2024_zim	s0007_ziwani_polisi_period9	0	10	0	0	30.8497
s0007_connelly_2024_zim	s0007_znz_clinic_period1	0	1	0	0	97.5
s0007_connelly_2024_zim	s0007_znz_clinic_period2	0	1	0	0	97.5
s0007_connelly_2024_zim	s0007_znz_clinic_period3	0	1	0	0	97.5
s0007_connelly_2024_zim	s0007_znz_clinic_period4	0	1	0	0	97.5
s0007_connelly_2024_zim	s0007_znz_clinic_period5	0	3	0	0	70.7598
s0007_connelly_2024_zim	s0007_znz_clinic_period6	0	1	0	0	97.5
s0010_karamoko_mgem_unpub	s0010_Bafoulabe	0	49	0	0	7.25193
s0010_karamoko_mgem_unpub	s0010_Bamako	0	22	0	0	15.4373
s0010_karamoko_mgem_unpub	s0010_Dioila	0	47	0	0	7.54857
s0010_karamoko_mgem_unpub	s0010_Dire	0	19	0	0	17.6467
s0010_karamoko_mgem_unpub	s0010_Djenne	0	21	0	0	16.1098
s0010_karamoko_mgem_unpub	s0010_Gao	0	7	0	0	40.9616
s0010_karamoko_mgem_unpub	s0010_Kidal	0	4	0	0	60.2365
s0010_karamoko_mgem_unpub	s0010_Kita	0	39	0	0	9.02511
s0010_karamoko_mgem_unpub	s0010_Kolondieba	0	42	0	0	8.40839
s0010_karamoko_mgem_unpub	s0010_Nioro	0	31	0	0	11.2189
s0010_karamoko_mgem_unpub	s0010_Segou	0	28	0	0	12.3436
s0010_karamoko_mgem_unpub	s0010_Taoudeni	0	4	0	0	60.2365
s0010_karamoko_mgem_unpub	s0010_Yelimane	0	9	0	0	33.6267
s0011_jacques_mari_gmms_unpub	s0011_Melen_period1	0	56	0	0	6.37501
s0011_jacques_mari_gmms_unpub	s0011_Melen_period2	0	132	0	0	2.75592
s0011_jacques_mari_gmms_unpub	s0011_Melen_period3	0	121	0	0	3.00266
s0012_tes_kagera_tza	s0012_Bukangara_Medical_Center	0	173	0	0	2.10973
s0013_msmt_tza_21	s0013_bkg	0	144	0	0	2.52919
s0013_msmt_tza_21	s0013_but	0	31	0	0	11.2189
s0013_msmt_tza_21	s0013_buz	0	7	0	0	40.9616
s0013_msmt_tza_21	s0013_bwg	0	15	0	0	21.8019
s0013_msmt_tza_21	s0013_chp	0	28	0	0	12.3436
s0013_msmt_tza_21	s0013_chr	0	8	0	0	36.9417
s0013_msmt_tza_21	s0013_chz	0	29	0	0	11.9445
s0013_msmt_tza_21	s0013_cmz	0	17	0	0	19.5064
s0013_msmt_tza_21	s0013_ctr	0	114	0	0	3.18407
s0013_msmt_tza_21	s0013_cvu	0	127	0	0	2.86285
s0013_msmt_tza_21	s0013_eng	0	13	0	0	24.7053
s0013_msmt_tza_21	s0013_gba	0	20	0	0	16.8433
s0013_msmt_tza_21	s0013_gug	0	20	0	0	16.8433
s0013_msmt_tza_21	s0013_hdr	0	31	0	0	11.2189
s0013_msmt_tza_21	s0013_ibg	0	1	0	0	97.5
s0013_msmt_tza_21	s0013_igu	0	1	0	0	97.5
s0013_msmt_tza_21	s0013_igw	0	126	0	0	2.88524
s0013_msmt_tza_21	s0013_ikd	0	20	0	0	16.8433
s0013_msmt_tza_21	s0013_ikn	0	27	0	0	12.7703
s0013_msmt_tza_21	s0013_ipn	0	29	0	0	11.9445
s0013_msmt_tza_21	s0013_isa	0	20	0	0	16.8433
s0013_msmt_tza_21	s0013_iwl	0	13	0	0	24.7053
s0013_msmt_tza_21	s0013_izg	0	119	0	0	3.05234
s0013_msmt_tza_21	s0013_izi	0	19	0	0	17.6467
s0013_msmt_tza_21	s0013_kal	0	7	0	0	40.9616
s0013_msmt_tza_21	s0013_kan	0	27	0	0	12.7703
s0013_msmt_tza_21	s0013_kap	0	21	0	0	16.1098
s0013_msmt_tza_21	s0013_kas	0	20	0	0	16.8433
s0013_msmt_tza_21	s0013_kbd	0	17	0	0	19.5064
s0013_msmt_tza_21	s0013_kgb	0	26	0	0	13.2275
s0013_msmt_tza_21	s0013_kgl	0	34	0	0	10.2818
s0013_msmt_tza_21	s0013_kgr	0	26	0	0	13.2275
s0013_msmt_tza_21	s0013_kjg	0	16	0	0	20.5907
s0013_msmt_tza_21	s0013_knm	0	30	0	0	11.5703
s0013_msmt_tza_21	s0013_kpt	0	20	0	0	16.8433
s0013_msmt_tza_21	s0013_ksr	0	21	0	0	16.1098
s0013_msmt_tza_21	s0013_kta	0	24	0	0	14.2474
s0013_msmt_tza_21	s0013_ktb	0	29	0	0	11.9445
s0013_msmt_tza_21	s0013_kwe	0	20	0	0	16.8433
s0013_msmt_tza_21	s0013_kyk	0	24	0	0	14.2474
s0013_msmt_tza_21	s0013_kzb	0	21	0	0	16.1098
s0013_msmt_tza_21	s0013_les	0	19	0	0	17.6467
s0013_msmt_tza_21	s0013_lia	0	40	0	0	8.80973
s0013_msmt_tza_21	s0013_lig	0	48	0	0	7.39728
s0013_msmt_tza_21	s0013_lms	0	37	0	0	9.48906
s0013_msmt_tza_21	s0013_loj	0	14	0	0	23.1636
s0013_msmt_tza_21	s0013_lui	0	18	0	0	18.5302
s0013_msmt_tza_21	s0013_luk	0	29	0	0	11.9445
s0013_msmt_tza_21	s0013_lun	0	51	0	0	6.9777
s0013_msmt_tza_21	s0013_lym	0	6	0	0	45.9258
s0013_msmt_tza_21	s0013_mab	0	22	0	0	15.4373
s0013_msmt_tza_21	s0013_mad	0	4	0	0	60.2365
s0013_msmt_tza_21	s0013_maj	0	17	0	0	19.5064
s0013_msmt_tza_21	s0013_mak	0	29	0	0	11.9445
s0013_msmt_tza_21	s0013_mal	0	11	0	0	28.4914
s0013_msmt_tza_21	s0013_may	0	24	0	0	14.2474
s0013_msmt_tza_21	s0013_mbb	0	17	0	0	19.5064
s0013_msmt_tza_21	s0013_mbg	0	21	0	0	16.1098
s0013_msmt_tza_21	s0013_mbr	0	14	0	0	23.1636
s0013_msmt_tza_21	s0013_mbz	0	21	0	0	16.1098
s0013_msmt_tza_21	s0013_mfn	0	3	0	0	70.7598
s0013_msmt_tza_21	s0013_mgd	0	9	0	0	33.6267
s0013_msmt_tza_21	s0013_mgg	0	19	0	0	17.6467
s0013_msmt_tza_21	s0013_mgn	0	30	0	0	11.5703
s0013_msmt_tza_21	s0013_mig	0	100	0	0	3.62167
s0013_msmt_tza_21	s0013_mkn	0	28	0	0	12.3436
s0013_msmt_tza_21	s0013_mkt	0	15	0	0	21.8019
s0013_msmt_tza_21	s0013_mkw	0	1	0	0	97.5
s0013_msmt_tza_21	s0013_mky	0	13	0	0	24.7053
s0013_msmt_tza_21	s0013_mla	0	19	0	0	17.6467
s0013_msmt_tza_21	s0013_mor	0	17	0	0	19.5064
s0013_msmt_tza_21	s0013_mpd	0	23	0	0	14.8185
s0013_msmt_tza_21	s0013_mpl	0	17	0	0	19.5064
s0013_msmt_tza_21	s0013_mpy	0	7	0	0	40.9616
s0013_msmt_tza_21	s0013_mwa	0	22	0	0	15.4373
s0013_msmt_tza_21	s0013_mwg	0	22	0	0	15.4373
s0013_msmt_tza_21	s0013_ndd	0	14	0	0	23.1636
s0013_msmt_tza_21	s0013_ndg	0	13	0	0	24.7053
s0013_msmt_tza_21	s0013_nhh	0	1	0	0	97.5
s0013_msmt_tza_21	s0013_njh	0	26	0	0	13.2275
s0013_msmt_tza_21	s0013_nkg	0	59	0	0	6.06089
s0013_msmt_tza_21	s0013_nmt	0	1	0	0	97.5
s0013_msmt_tza_21	s0013_nsb	0	155	0	0	2.35183
s0013_msmt_tza_21	s0013_ntg	0	30	0	0	11.5703
s0013_msmt_tza_21	s0013_nya	0	22	0	0	15.4373
s0013_msmt_tza_21	s0013_nyg	0	138	0	0	2.63769
s0013_msmt_tza_21	s0013_nyj	0	76	0	0	4.73788
s0013_msmt_tza_21	s0013_nyk	0	86	0	0	4.1987
s0013_msmt_tza_21	s0013_nys	0	29	0	0	11.9445
s0013_msmt_tza_21	s0013_nyt	0	30	0	0	11.5703
s0013_msmt_tza_21	s0013_nzk	0	58	0	0	6.1621
s0013_msmt_tza_21	s0013_olt	0	16	0	0	20.5907
s0013_msmt_tza_21	s0013_pas	0	23	0	0	14.8185
s0013_msmt_tza_21	s0013_pnk	0	111	0	0	3.2687
s0013_msmt_tza_21	s0013_rrn	0	24	0	0	14.2474
s0013_msmt_tza_21	s0013_rsw	0	24	0	0	14.2474
s0013_msmt_tza_21	s0013_rud	0	9	0	0	33.6267
s0013_msmt_tza_21	s0013_rug	0	40	0	0	8.80973
s0013_msmt_tza_21	s0013_rwb	0	85	0	0	4.24703
s0013_msmt_tza_21	s0013_saj	0	2	0	0	84.1886
s0013_msmt_tza_21	s0013_sem	0	20	0	0	16.8433
s0013_msmt_tza_21	s0013_sgy	0	14	0	0	23.1636
s0013_msmt_tza_21	s0013_suy	0	38	0	0	9.25128
s0013_msmt_tza_21	s0013_tun	0	26	0	0	13.2275
s0013_msmt_tza_21	s0013_tus	0	18	0	0	18.5302
s0013_msmt_tza_21	s0013_udd	0	69	0	0	5.20581
s0013_msmt_tza_21	s0013_uka	0	17	0	0	19.5064
s0013_msmt_tza_21	s0013_usu	0	26	0	0	13.2275
s0013_msmt_tza_21	s0013_utu	0	19	0	0	17.6467
s0013_msmt_tza_21	s0013_vng	0	16	0	0	20.5907
s0014_young_rwa_unpub	s0014_bugaragara_period1	0	11	0	0	28.4914
s0014_young_rwa_unpub	s0014_bugaragara_period2	0	11	0	0	28.4914
s0014_young_rwa_unpub	s0014_bugaragara_period3	0	6	0	0	45.9258
s0014_young_rwa_unpub	s0014_busanza_period1	0	30	0	0	11.5703
s0014_young_rwa_unpub	s0014_busanza_period2	0	16	0	0	20.5907
s0014_young_rwa_unpub	s0014_busanza_period3	0	34	0	0	10.2818
s0014_young_rwa_unpub	s0014_busanza_period4	0	35	0	0	10.0032
s0014_young_rwa_unpub	s0014_busanza_period5	0	22	0	0	15.4373
s0014_young_rwa_unpub	s0014_busanza_period6	0	20	0	0	16.8433
s0014_young_rwa_unpub	s0014_busanza_period7	0	17	0	0	19.5064
s0014_young_rwa_unpub	s0014_busanza_period8	0	13	0	0	24.7053
s0014_young_rwa_unpub	s0014_byahi	0	21	0	0	16.1098
s0014_young_rwa_unpub	s0014_gishubi_period1	0	7	0	0	40.9616
s0014_young_rwa_unpub	s0014_gishubi_period2	0	5	0	0	52.1824
s0014_young_rwa_unpub	s0014_gishubi_period3	0	15	0	0	21.8019
s0014_young_rwa_unpub	s0014_gishubi_period4	0	6	0	0	45.9258
s0014_young_rwa_unpub	s0014_gishubi_period5	0	6	0	0	45.9258
s0014_young_rwa_unpub	s0014_giti_period1	0	7	0	0	40.9616
s0014_young_rwa_unpub	s0014_giti_period2	0	26	0	0	13.2275
s0014_young_rwa_unpub	s0014_giti_period3	0	24	0	0	14.2474
s0014_young_rwa_unpub	s0014_giti_period4	0	25	0	0	13.7185
s0014_young_rwa_unpub	s0014_giti_period5	0	28	0	0	12.3436
s0014_young_rwa_unpub	s0014_jenda_period1	0	3	0	0	70.7598
s0014_young_rwa_unpub	s0014_jenda_period2	0	8	0	0	36.9417
s0014_young_rwa_unpub	s0014_kibingo	0	10	0	0	30.8497
s0014_young_rwa_unpub	s0014_masaka_period1	0	5	0	0	52.1824
s0014_young_rwa_unpub	s0014_masaka_period2	0	11	0	0	28.4914
s0014_young_rwa_unpub	s0014_masaka_period3	0	10	0	0	30.8497
s0014_young_rwa_unpub	s0014_masaka_period4	0	11	0	0	28.4914
s0014_young_rwa_unpub	s0014_masaka_period5	0	14	0	0	23.1636
s0014_young_rwa_unpub	s0014_masaka_period6	0	17	0	0	19.5064
s0014_young_rwa_unpub	s0014_masaka_period7	0	18	0	0	18.5302
s0014_young_rwa_unpub	s0014_masaka_period8	0	15	0	0	21.8019
s0014_young_rwa_unpub	s0014_mushubati_period1	0	26	0	0	13.2275
s0014_young_rwa_unpub	s0014_mushubati_period2	0	37	0	0	9.48906
s0014_young_rwa_unpub	s0014_mushubati_period3	0	8	0	0	36.9417
s0014_young_rwa_unpub	s0014_mushubati_period4	0	26	0	0	13.2275
s0014_young_rwa_unpub	s0014_mushubati_period5	0	21	0	0	16.1098
s0014_young_rwa_unpub	s0014_ntarama_period1	0	13	0	0	24.7053
s0014_young_rwa_unpub	s0014_ntarama_period2	0	18	0	0	18.5302
s0014_young_rwa_unpub	s0014_ntarama_period3	0	11	0	0	28.4914
s0014_young_rwa_unpub	s0014_ntarama_period4	0	5	0	0	52.1824
s0014_young_rwa_unpub	s0014_ntarama_period5	0	8	0	0	36.9417
s0014_young_rwa_unpub	s0014_nyacyonga_period1	0	36	0	0	9.73938
s0014_young_rwa_unpub	s0014_nyacyonga_period2	0	15	0	0	21.8019
s0014_young_rwa_unpub	s0014_nyacyonga_period3	0	26	0	0	13.2275
s0014_young_rwa_unpub	s0014_nyacyonga_period4	0	15	0	0	21.8019
s0014_young_rwa_unpub	s0014_nyacyonga_period5	0	24	0	0	14.2474
s0014_young_rwa_unpub	s0014_nyacyonga_period6	0	31	0	0	11.2189
s0014_young_rwa_unpub	s0014_nyacyonga_period7	0	19	0	0	17.6467
s0014_young_rwa_unpub	s0014_nyacyonga_period8	0	14	0	0	23.1636
s0014_young_rwa_unpub	s0014_nyamagabe_period1	0	9	0	0	33.6267
s0014_young_rwa_unpub	s0014_nyamagabe_period2	0	17	0	0	19.5064
s0014_young_rwa_unpub	s0014_nyamagabe_period3	0	20	0	0	16.8433
s0014_young_rwa_unpub	s0014_nyamagabe_period4	0	15	0	0	21.8019
s0014_young_rwa_unpub	s0014_nyamagabe_period5	0	14	0	0	23.1636
s0014_young_rwa_unpub	s0014_nyamagabe_period6	0	27	0	0	12.7703
s0014_young_rwa_unpub	s0014_solace_period1	0	38	0	0	9.25128
s0014_young_rwa_unpub	s0014_solace_period2	0	35	0	0	10.0032
s0014_young_rwa_unpub	s0014_solace_period3	0	25	0	0	13.7185
s0014_young_rwa_unpub	s0014_solace_period4	0	9	0	0	33.6267
s0014_young_rwa_unpub	s0014_solace_period5	0	14	0	0	23.1636
s0014_young_rwa_unpub	s0014_solace_period6	0	27	0	0	12.7703
s0014_young_rwa_unpub	s0014_solace_period7	0	15	0	0	21.8019
s0014_young_rwa_unpub	s0014_solace_period8	0	19	0	0	17.6467
s0014_young_rwa_unpub	s0014_tanda_period1	0	42	0	0	8.40839
s0014_young_rwa_unpub	s0014_tanda_period10	0	4	0	0	60.2365
s0014_young_rwa_unpub	s0014_tanda_period11	0	30	0	0	11.5703
s0014_young_rwa_unpub	s0014_tanda_period12	0	41	0	0	8.60438
s0014_young_rwa_unpub	s0014_tanda_period13	0	24	0	0	14.2474
s0014_young_rwa_unpub	s0014_tanda_period14	0	24	0	0	14.2474
s0014_young_rwa_unpub	s0014_tanda_period2	0	4	0	0	60.2365
s0014_young_rwa_unpub	s0014_tanda_period3	0	45	0	0	7.87051
s0014_young_rwa_unpub	s0014_tanda_period4	0	33	0	0	10.5763
s0014_young_rwa_unpub	s0014_tanda_period5	0	25	0	0	13.7185
s0014_young_rwa_unpub	s0014_tanda_period6	0	22	0	0	15.4373
s0014_young_rwa_unpub	s0014_tanda_period7	0	60	0	0	5.96295
s0014_young_rwa_unpub	s0014_tanda_period8	0	12	0	0	26.4648
s0014_young_rwa_unpub	s0014_tanda_period9	0	31	0	0	11.2189
s0016_connelly_2024_elife	s0016_amani	0	1	0	0	97.5
s0016_connelly_2024_elife	s0016_bagamoyo_period1	0	5	0	0	52.1824
s0016_connelly_2024_elife	s0016_bagamoyo_period10	0	1	0	0	97.5
s0016_connelly_2024_elife	s0016_bagamoyo_period11	0	13	0	0	24.7053
s0016_connelly_2024_elife	s0016_bagamoyo_period12	0	10	0	0	30.8497
s0016_connelly_2024_elife	s0016_bagamoyo_period13	0	2	0	0	84.1886
s0016_connelly_2024_elife	s0016_bagamoyo_period14	0	16	0	0	20.5907
s0016_connelly_2024_elife	s0016_bagamoyo_period15	0	9	0	0	33.6267
s0016_connelly_2024_elife	s0016_bagamoyo_period16	0	2	0	0	84.1886
s0016_connelly_2024_elife	s0016_bagamoyo_period2	0	18	0	0	18.5302
s0016_connelly_2024_elife	s0016_bagamoyo_period3	0	3	0	0	70.7598
s0016_connelly_2024_elife	s0016_bagamoyo_period4	0	1	0	0	97.5
s0016_connelly_2024_elife	s0016_bagamoyo_period5	0	2	0	0	84.1886
s0016_connelly_2024_elife	s0016_bagamoyo_period6	0	2	0	0	84.1886
s0016_connelly_2024_elife	s0016_bagamoyo_period7	0	5	0	0	52.1824
s0016_connelly_2024_elife	s0016_bagamoyo_period8	0	8	0	0	36.9417
s0016_connelly_2024_elife	s0016_bagamoyo_period9	0	1	0	0	97.5
s0016_connelly_2024_elife	s0016_bambi	0	6	0	0	45.9258
s0016_connelly_2024_elife	s0016_bububu_period1	0	1	0	0	97.5
s0016_connelly_2024_elife	s0016_bububu_period2	0	1	0	0	97.5
s0016_connelly_2024_elife	s0016_bwejuu_period1	0	2	0	0	84.1886
s0016_connelly_2024_elife	s0016_bwejuu_period2	0	1	0	0	97.5
s0016_connelly_2024_elife	s0016_bwejuu_period3	0	1	0	0	97.5
s0016_connelly_2024_elife	s0016_bweleo_period1	0	1	0	0	97.5
s0016_connelly_2024_elife	s0016_bweleo_period2	0	2	0	0	84.1886
s0016_connelly_2024_elife	s0016_chimba	0	1	0	0	97.5
s0016_connelly_2024_elife	s0016_chuini	0	3	0	0	70.7598
s0016_connelly_2024_elife	s0016_chukwani_period1	0	1	0	0	97.5
s0016_connelly_2024_elife	s0016_chukwani_period2	0	1	0	0	97.5
s0016_connelly_2024_elife	s0016_chukwani_period3	0	1	0	0	97.5
s0016_connelly_2024_elife	s0016_dimani_period1	0	6	0	0	45.9258
s0016_connelly_2024_elife	s0016_dimani_period2	0	1	0	0	97.5
s0016_connelly_2024_elife	s0016_dole	0	2	0	0	84.1886
s0016_connelly_2024_elife	s0016_dunga_bweni	0	1	0	0	97.5
s0016_connelly_2024_elife	s0016_fumba_period2	0	1	0	0	97.5
s0016_connelly_2024_elife	s0016_gamba	0	1	0	0	97.5
s0016_connelly_2024_elife	s0016_ghana_period1	0	1	0	0	97.5
s0016_connelly_2024_elife	s0016_ghana_period2	0	2	0	0	84.1886
s0016_connelly_2024_elife	s0016_ghana_period3	0	5	0	0	52.1824
s0016_connelly_2024_elife	s0016_ghana_period4	0	1	0	0	97.5
s0016_connelly_2024_elife	s0016_jendele_period1	0	1	0	0	97.5
s0016_connelly_2024_elife	s0016_jendele_period2	0	1	0	0	97.5
s0016_connelly_2024_elife	s0016_kama	0	1	0	0	97.5
s0016_connelly_2024_elife	s0016_kiboje_mkwajuni_period1	0	1	0	0	97.5
s0016_connelly_2024_elife	s0016_kiboje_mkwajuni_period2	0	1	0	0	97.5
s0016_connelly_2024_elife	s0016_kiembesamaki_period1	0	1	0	0	97.5
s0016_connelly_2024_elife	s0016_kiembesamaki_period2	0	1	0	0	97.5
s0016_connelly_2024_elife	s0016_kijichi	0	1	0	0	97.5
s0016_connelly_2024_elife	s0016_kilombero	0	2	0	0	84.1886
s0016_connelly_2024_elife	s0016_kiomba_mvua	0	1	0	0	97.5
s0016_connelly_2024_elife	s0016_kisauni_period1	0	1	0	0	97.5
s0016_connelly_2024_elife	s0016_kisauni_period2	0	2	0	0	84.1886
s0016_connelly_2024_elife	s0016_kitogani_period1	0	1	0	0	97.5
s0016_connelly_2024_elife	s0016_kitogani_period2	0	2	0	0	84.1886
s0016_connelly_2024_elife	s0016_kitogani_period3	0	1	0	0	97.5
s0016_connelly_2024_elife	s0016_kitope	0	3	0	0	70.7598
s0016_connelly_2024_elife	s0016_kiuyu_mbuyuni	0	3	0	0	70.7598
s0016_connelly_2024_elife	s0016_kizimbani_period2	0	3	0	0	70.7598
s0016_connelly_2024_elife	s0016_kizimkazi_dimbani	0	1	0	0	97.5
s0016_connelly_2024_elife	s0016_koani	0	2	0	0	84.1886
s0016_connelly_2024_elife	s0016_kombeni_period1	0	2	0	0	84.1886
s0016_connelly_2024_elife	s0016_kombeni_period2	0	1	0	0	97.5
s0016_connelly_2024_elife	s0016_machui	0	5	0	0	52.1824
s0016_connelly_2024_elife	s0016_majenzi	0	1	0	0	97.5
s0016_connelly_2024_elife	s0016_maungani_period1	0	2	0	0	84.1886
s0016_connelly_2024_elife	s0016_maungani_period2	0	1	0	0	97.5
s0016_connelly_2024_elife	s0016_maziwa_ngombe	0	1	0	0	97.5
s0016_connelly_2024_elife	s0016_mbaleni	0	1	0	0	97.5
s0016_connelly_2024_elife	s0016_mbweni	0	1	0	0	97.5
s0016_connelly_2024_elife	s0016_mchangani_period1	0	1	0	0	97.5
s0016_connelly_2024_elife	s0016_mchangani_period2	0	1	0	0	97.5
s0016_connelly_2024_elife	s0016_micheweni	0	1	0	0	97.5
s0016_connelly_2024_elife	s0016_mitakawani_period1	0	1	0	0	97.5
s0016_connelly_2024_elife	s0016_mitakawani_period2	0	1	0	0	97.5
s0016_connelly_2024_elife	s0016_mjini_wingwi_period1	0	1	0	0	97.5
s0016_connelly_2024_elife	s0016_mjini_wingwi_period2	0	1	0	0	97.5
s0016_connelly_2024_elife	s0016_mtende	0	3	0	0	70.7598
s0016_connelly_2024_elife	s0016_mwakaje_period1	0	1	0	0	97.5
s0016_connelly_2024_elife	s0016_mwakaje_period2	0	1	0	0	97.5
s0016_connelly_2024_elife	s0016_mwera	0	5	0	0	52.1824
s0016_connelly_2024_elife	s0016_pangeni	0	1	0	0	97.5
s0016_connelly_2024_elife	s0016_potowa	0	1	0	0	97.5
s0016_connelly_2024_elife	s0016_pwani_mchangani	0	1	0	0	97.5
s0016_connelly_2024_elife	s0016_shakani_period1	0	4	0	0	60.2365
s0016_connelly_2024_elife	s0016_shakani_period2	0	6	0	0	45.9258
s0016_connelly_2024_elife	s0016_shumba_mjini_period1	0	1	0	0	97.5
s0016_connelly_2024_elife	s0016_shumba_mjini_period2	0	1	0	0	97.5
s0016_connelly_2024_elife	s0016_shumba_viamboni_period1	0	2	0	0	84.1886
s0016_connelly_2024_elife	s0016_shumba_viamboni_period2	0	4	0	0	60.2365
s0016_connelly_2024_elife	s0016_shuumba_vyamboni_mgeninje	0	1	0	0	97.5
s0016_connelly_2024_elife	s0016_tindini	0	1	0	0	97.5
s0016_connelly_2024_elife	s0016_tumbe_magharibi_period1	0	4	0	0	60.2365
s0016_connelly_2024_elife	s0016_tumbe_magharibi_period2	0	2	0	0	84.1886
s0016_connelly_2024_elife	s0016_tumbe_magharibi_period3	0	6	0	0	45.9258
s0016_connelly_2024_elife	s0016_tumbe_magharibi_period4	0	1	0	0	97.5
s0016_connelly_2024_elife	s0016_tumbe_mashariki_period1	0	1	0	0	97.5
s0016_connelly_2024_elife	s0016_tumbe_mashariki_period2	0	1	0	0	97.5
s0016_connelly_2024_elife	s0016_tumbe_mashariki_period3	0	2	0	0	84.1886
s0016_connelly_2024_elife	s0016_tunduni_period1	0	2	0	0	84.1886
s0016_connelly_2024_elife	s0016_tunduni_period2	0	2	0	0	84.1886
s0016_connelly_2024_elife	s0016_ubago	0	1	0	0	97.5
s0016_connelly_2024_elife	s0016_uzi_period1	0	1	0	0	97.5
s0016_connelly_2024_elife	s0016_uzi_period2	0	1	0	0	97.5
s0016_connelly_2024_elife	s0016_uzini_period1	0	1	0	0	97.5
s0016_connelly_2024_elife	s0016_uzini_period3	0	2	0	0	84.1886
s0016_connelly_2024_elife	s0016_uzini_period4	0	6	0	0	45.9258
s0016_connelly_2024_elife	s0016_uzini_period5	0	2	0	0	84.1886
s0019a_conrad	s0019a_Agago_period1	0	22	0	0	15.4373
s0019a_conrad	s0019a_Agago_period2	0	42	0	0	8.40839
s0019a_conrad	s0019a_Agago_period3	0	30	0	0	11.5703
s0019a_conrad	s0019a_Agago_period4	0	46	0	0	7.70618
s0019a_conrad	s0019a_Agago_period5	0	79	0	0	4.56213
s0019a_conrad	s0019a_Agago_period6	0	43	0	0	8.22111
s0019a_conrad	s0019a_Agago_period7	0	55	0	0	6.48708
s0019a_conrad	s0019a_Amolatar_period1	0	13	0	0	24.7053
s0019a_conrad	s0019a_Amolatar_period2	0	48	0	0	7.39728
s0019a_conrad	s0019a_Amolatar_period3	0	4	0	0	60.2365
s0019a_conrad	s0019a_Amolatar_period4	0	25	0	0	13.7185
s0019a_conrad	s0019a_Amolatar_period5	0	85	0	0	4.24703
s0019a_conrad	s0019a_Amolatar_period6	0	45	0	0	7.87051
s0019a_conrad	s0019a_Amolatar_period7	0	13	0	0	24.7053
s0019a_conrad	s0019a_Arua_period1	0	29	0	0	11.9445
s0019a_conrad	s0019a_Arua_period2	0	42	0	0	8.40839
s0019a_conrad	s0019a_Arua_period3	0	20	0	0	16.8433
s0019a_conrad	s0019a_Arua_period4	0	24	0	0	14.2474
s0019a_conrad	s0019a_Arua_period5	0	81	0	0	4.45203
s0019a_conrad	s0019a_Arua_period6	0	56	0	0	6.37501
s0019a_conrad	s0019a_Arua_period7	0	67	0	0	5.35697
s0019a_conrad	s0019a_Hoima_period1	0	42	0	0	8.40839
s0019a_conrad	s0019a_Hoima_period2	0	79	0	0	4.56213
s0019a_conrad	s0019a_Hoima_period3	0	92	0	0	3.93033
s0019a_conrad	s0019a_Hoima_period4	0	65	0	0	5.51716
s0019a_conrad	s0019a_Hoima_period5	0	53	0	0	6.72345
s0019a_conrad	s0019a_Jinja_period1	0	27	0	0	12.7703
s0019a_conrad	s0019a_Jinja_period2	0	48	0	0	7.39728
s0019a_conrad	s0019a_Jinja_period3	0	37	0	0	9.48906
s0019a_conrad	s0019a_Jinja_period4	0	89	0	0	4.06009
s0019a_conrad	s0019a_Jinja_period5	0	96	0	0	3.76969
s0019a_conrad	s0019a_Jinja_period6	0	74	0	0	4.86276
s0019a_conrad	s0019a_Jinja_period7	0	92	0	0	3.93033
s0019a_conrad	s0019a_Kaabong_period1	0	29	0	0	11.9445
s0019a_conrad	s0019a_Kaabong_period2	0	44	0	0	8.04199
s0019a_conrad	s0019a_Kaabong_period3	0	74	0	0	4.86276
s0019a_conrad	s0019a_Kaabong_period4	0	40	0	0	8.80973
s0019a_conrad	s0019a_Kaabong_period5	0	54	0	0	6.60315
s0019a_conrad	s0019a_Kanungu_period1	0	37	0	0	9.48906
s0019a_conrad	s0019a_Kanungu_period2	0	48	0	0	7.39728
s0019a_conrad	s0019a_Kanungu_period3	0	35	0	0	10.0032
s0019a_conrad	s0019a_Kanungu_period4	0	59	0	0	6.06089
s0019a_conrad	s0019a_Kanungu_period5	0	91	0	0	3.97265
s0019a_conrad	s0019a_Kanungu_period6	0	37	0	0	9.48906
s0019a_conrad	s0019a_Kanungu_period7	0	51	0	0	6.9777
s0019a_conrad	s0019a_Kapchorwa_period1	0	14	0	0	23.1636
s0019a_conrad	s0019a_Kapchorwa_period2	0	69	0	0	5.20581
s0019a_conrad	s0019a_Kapchorwa_period3	0	12	0	0	26.4648
s0019a_conrad	s0019a_Kasese_period1	0	17	0	0	19.5064
s0019a_conrad	s0019a_Kasese_period2	0	60	0	0	5.96295
s0019a_conrad	s0019a_Kasese_period3	0	89	0	0	4.06009
s0019a_conrad	s0019a_Kasese_period4	0	61	0	0	5.86812
s0019a_conrad	s0019a_Kasese_period5	0	85	0	0	4.24703
s0019a_conrad	s0019a_Katakwi_period1	0	40	0	0	8.80973
s0019a_conrad	s0019a_Katakwi_period2	0	55	0	0	6.48708
s0019a_conrad	s0019a_Katakwi_period3	0	86	0	0	4.1987
s0019a_conrad	s0019a_Katakwi_period4	0	41	0	0	8.60438
s0019a_conrad	s0019a_Katakwi_period5	0	62	0	0	5.77626
s0019a_conrad	s0019a_Koboko_period1	0	23	0	0	14.8185
s0019a_conrad	s0019a_Koboko_period2	0	3	0	0	70.7598
s0019a_conrad	s0019a_Koboko_period3	0	54	0	0	6.60315
s0019a_conrad	s0019a_Koboko_period4	0	27	0	0	12.7703
s0019a_conrad	s0019a_Koboko_period5	0	35	0	0	10.0032
s0019a_conrad	s0019a_Kole_period1	0	22	0	0	15.4373
s0019a_conrad	s0019a_Kole_period2	0	46	0	0	7.70618
s0019a_conrad	s0019a_Kole_period3	0	34	0	0	10.2818
s0019a_conrad	s0019a_Kole_period4	0	56	0	0	6.37501
s0019a_conrad	s0019a_Kole_period5	0	84	0	0	4.29649
s0019a_conrad	s0019a_Kole_period6	0	42	0	0	8.40839
s0019a_conrad	s0019a_Kole_period7	0	37	0	0	9.48906
s0019a_conrad	s0019a_Lamwo_period1	0	31	0	0	11.2189
s0019a_conrad	s0019a_Lamwo_period2	0	42	0	0	8.40839
s0019a_conrad	s0019a_Lamwo_period3	0	31	0	0	11.2189
s0019a_conrad	s0019a_Lamwo_period4	0	49	0	0	7.25193
s0019a_conrad	s0019a_Lamwo_period5	0	84	0	0	4.29649
s0019a_conrad	s0019a_Lamwo_period6	0	42	0	0	8.40839
s0019a_conrad	s0019a_Lamwo_period7	0	37	0	0	9.48906
s0019a_conrad	s0019a_Mubende_period1	0	22	0	0	15.4373
s0019a_conrad	s0019a_Mubende_period2	0	45	0	0	7.87051
s0019a_conrad	s0019a_Mubende_period3	0	36	0	0	9.73938
s0019a_conrad	s0019a_Mubende_period4	0	21	0	0	16.1098
s0019a_conrad	s0019a_Mubende_period5	0	87	0	0	4.15146
s0019a_conrad	s0019a_Mubende_period6	0	16	0	0	20.5907
s0019a_conrad	s0019a_Mubende_period7	0	52	0	0	6.84822
s0019a_conrad	s0019a_Rukiga_period1	0	35	0	0	10.0032
s0019a_conrad	s0019a_Rukiga_period2	0	21	0	0	16.1098
s0019a_conrad	s0019a_Rukiga_period3	0	39	0	0	9.02511
s0019a_conrad	s0019a_Rukiga_period4	0	67	0	0	5.35697
s0019a_conrad	s0019a_Rukiga_period5	0	53	0	0	6.72345
s0019a_conrad	s0019a_Tororo_period1	0	34	0	0	10.2818
s0019a_conrad	s0019a_Tororo_period2	0	48	0	0	7.39728
s0019a_conrad	s0019a_Tororo_period3	0	31	0	0	11.2189
s0019a_conrad	s0019a_Tororo_period4	0	70	0	0	5.13338
s0019a_conrad	s0019a_Tororo_period5	0	40	0	0	8.80973
s0019a_conrad	s0019a_Tororo_period6	0	66	0	0	5.43588
s0019a_conrad	s0019a_Tororo_period7	0	39	0	0	9.02511
s0020_some_2024	s0020_Hamdalaye_Sakaby	0	167	0	0	2.18469
s0021_roh_2023	s0021_Sourkoudougou_no_SMC	0	103	0	0	3.51806
s0022_molinadelafuente_2023	s0022_Bakiwiri	0	57	0	0	6.26675
s0022_molinadelafuente_2023	s0022_Birisi	0	50	0	0	7.11217
s0022_molinadelafuente_2023	s0022_Bureangburu	0	51	0	0	6.9777
s0022_molinadelafuente_2023	s0022_Gitikiri	0	50	0	0	7.11217
s0022_molinadelafuente_2023	s0022_Masumbu	0	50	0	0	7.11217
s0022_molinadelafuente_2023	s0022_Momboi	0	55	0	0	6.48708
s0022_molinadelafuente_2023	s0022_Nambia	0	86	0	0	4.1987
s0022_molinadelafuente_2023	s0022_Yambio_State_Hospital	0	26	0	0	13.2275
s0023_fola_2024_zambiacmed	s0023_Chadiza	0	2	0	0	84.1886
s0023_fola_2024_zambiacmed	s0023_Chama	0	5	0	0	52.1824
s0023_fola_2024_zambiacmed	s0023_Chavuma	0	1	0	0	97.5
s0023_fola_2024_zambiacmed	s0023_Chiengi	0	25	0	0	13.7185
s0023_fola_2024_zambiacmed	s0023_Chilubi	0	4	0	0	60.2365
s0023_fola_2024_zambiacmed	s0023_Chinsali	0	4	0	0	60.2365
s0023_fola_2024_zambiacmed	s0023_Chipili	0	2	0	0	84.1886
s0023_fola_2024_zambiacmed	s0023_Chitambo	0	1	0	0	97.5
s0023_fola_2024_zambiacmed	s0023_Isoka	0	1	0	0	97.5
s0023_fola_2024_zambiacmed	s0023_KALABO	0	2	0	0	84.1886
s0023_fola_2024_zambiacmed	s0023_Kabompo	0	2	0	0	84.1886
s0023_fola_2024_zambiacmed	s0023_Kaputa	0	1	0	0	97.5
s0023_fola_2024_zambiacmed	s0023_Kasama	0	4	0	0	60.2365
s0023_fola_2024_zambiacmed	s0023_Katete	0	1	0	0	97.5
s0023_fola_2024_zambiacmed	s0023_Kawambwa	0	2	0	0	84.1886
s0023_fola_2024_zambiacmed	s0023_Limulunga	0	1	0	0	97.5
s0023_fola_2024_zambiacmed	s0023_Lufwanyama	0	3	0	0	70.7598
s0023_fola_2024_zambiacmed	s0023_Lundazi	0	7	0	0	40.9616
s0023_fola_2024_zambiacmed	s0023_Lunga	0	16	0	0	20.5907
s0023_fola_2024_zambiacmed	s0023_Luwingu	0	1	0	0	97.5
s0023_fola_2024_zambiacmed	s0023_MONGU	0	4	0	0	60.2365
s0023_fola_2024_zambiacmed	s0023_Mafinga	0	3	0	0	70.7598
s0023_fola_2024_zambiacmed	s0023_Mansa	0	10	0	0	30.8497
s0023_fola_2024_zambiacmed	s0023_Masaiti	0	9	0	0	33.6267
s0023_fola_2024_zambiacmed	s0023_Mbala	0	5	0	0	52.1824
s0023_fola_2024_zambiacmed	s0023_Milenge	0	5	0	0	52.1824
s0023_fola_2024_zambiacmed	s0023_Mpika	0	5	0	0	52.1824
s0023_fola_2024_zambiacmed	s0023_Mpongwe	0	9	0	0	33.6267
s0023_fola_2024_zambiacmed	s0023_Mporokoso	0	2	0	0	84.1886
s0023_fola_2024_zambiacmed	s0023_Mpulungu	0	1	0	0	97.5
s0023_fola_2024_zambiacmed	s0023_Mulobezi	0	1	0	0	97.5
s0023_fola_2024_zambiacmed	s0023_Mungwi	0	3	0	0	70.7598
s0023_fola_2024_zambiacmed	s0023_Mwandi	0	1	0	0	97.5
s0023_fola_2024_zambiacmed	s0023_Mwansabombwe	0	17	0	0	19.5064
s0023_fola_2024_zambiacmed	s0023_Mwense	0	12	0	0	26.4648
s0023_fola_2024_zambiacmed	s0023_Mwinilunga	0	11	0	0	28.4914
s0023_fola_2024_zambiacmed	s0023_Nchelenge	0	22	0	0	15.4373
s0023_fola_2024_zambiacmed	s0023_Nyimba	0	8	0	0	36.9417
s0023_fola_2024_zambiacmed	s0023_Rufunsa	0	1	0	0	97.5
s0023_fola_2024_zambiacmed	s0023_SENANGA	0	6	0	0	45.9258
s0023_fola_2024_zambiacmed	s0023_SESHEKE	0	1	0	0	97.5
s0023_fola_2024_zambiacmed	s0023_SINAZONGWE	0	1	0	0	97.5
s0023_fola_2024_zambiacmed	s0023_Samfya	0	35	0	0	10.0032
s0023_fola_2024_zambiacmed	s0023_Shangombo	0	1	0	0	97.5
s0023_fola_2024_zambiacmed	s0023_Shiwangandu	0	2	0	0	84.1886
s0023_fola_2024_zambiacmed	s0023_Sikongo	0	16	0	0	20.5907
s0023_fola_2024_zambiacmed	s0023_Solwezi	0	6	0	0	45.9258
s0024_fola_2023_zambiamalj	s0024_Chilalantambo	0	66	0	0	5.43588
s0024_fola_2023_zambiamalj	s0024_Kabanze	0	16	0	0	20.5907
s0024_fola_2023_zambiamalj	s0024_Kamwanu	0	21	0	0	16.1098
s0024_fola_2023_zambiamalj	s0024_MM_Hospital	0	18	0	0	18.5302
s0024_fola_2023_zambiamalj	s0024_Mangunza	0	74	0	0	4.86276
s0024_fola_2023_zambiamalj	s0024_Mapanza	0	56	0	0	6.37501
s0024_fola_2023_zambiamalj	s0024_Mbabala	0	18	0	0	18.5302
s0024_fola_2023_zambiamalj	s0024_Nalube	0	51	0	0	6.9777
s0024_fola_2023_zambiamalj	s0024_Simaubi	0	37	0	0	9.48906
s0025_ogwang_aac	s0025_Pader_Kitgum	0	50	0	0	7.11217
s0026_verity	s0026_bas_uele_a	0	5	0	0	52.1824
s0026_verity	s0026_bas_uele_b	0	13	0	0	24.7053
s0026_verity	s0026_bas_uele_c	0	2	0	0	84.1886
s0026_verity	s0026_bas_uele_d	0	1	0	0	97.5
s0026_verity	s0026_bas_uele_e	0	2	0	0	84.1886
s0026_verity	s0026_bas_uele_f	0	2	0	0	84.1886
s0026_verity	s0026_bas_uele_g	0	3	0	0	70.7598
s0026_verity	s0026_bas_uele_h	0	2	0	0	84.1886
s0026_verity	s0026_bas_uele_i	0	1	0	0	97.5
s0026_verity	s0026_bas_uele_j	0	1	0	0	97.5
s0026_verity	s0026_bas_uele_k	0	1	0	0	97.5
s0026_verity	s0026_bas_uele_l	0	3	0	0	70.7598
s0026_verity	s0026_equateur_a	0	3	0	0	70.7598
s0026_verity	s0026_equateur_b	0	2	0	0	84.1886
s0026_verity	s0026_equateur_c	0	3	0	0	70.7598
s0026_verity	s0026_equateur_d	0	1	0	0	97.5
s0026_verity	s0026_equateur_e	0	2	0	0	84.1886
s0026_verity	s0026_equateur_f	0	1	0	0	97.5
s0026_verity	s0026_equateur_g	0	2	0	0	84.1886
s0026_verity	s0026_equateur_h	0	1	0	0	97.5
s0026_verity	s0026_equateur_i	0	2	0	0	84.1886
s0026_verity	s0026_equateur_j	0	2	0	0	84.1886
s0026_verity	s0026_equateur_k	0	1	0	0	97.5
s0026_verity	s0026_equateur_l	0	1	0	0	97.5
s0026_verity	s0026_ghana_a	0	30	0	0	11.5703
s0026_verity	s0026_ghana_b	0	54	0	0	6.60315
s0026_verity	s0026_haut_katanga_a	0	4	0	0	60.2365
s0026_verity	s0026_haut_katanga_b	0	7	0	0	40.9616
s0026_verity	s0026_haut_katanga_c	0	2	0	0	84.1886
s0026_verity	s0026_haut_katanga_d	0	3	0	0	70.7598
s0026_verity	s0026_haut_katanga_e	0	1	0	0	97.5
s0026_verity	s0026_haut_katanga_f	0	1	0	0	97.5
s0026_verity	s0026_haut_katanga_g	0	1	0	0	97.5
s0026_verity	s0026_haut_katanga_h	0	3	0	0	70.7598
s0026_verity	s0026_haut_katanga_i	0	1	0	0	97.5
s0026_verity	s0026_haut_katanga_j	0	1	0	0	97.5
s0026_verity	s0026_haut_katanga_k	0	1	0	0	97.5
s0026_verity	s0026_haut_katanga_l	0	1	0	0	97.5
s0026_verity	s0026_haut_katanga_m	0	1	0	0	97.5
s0026_verity	s0026_haut_lomami_a	0	2	0	0	84.1886
s0026_verity	s0026_haut_lomami_b	0	9	0	0	33.6267
s0026_verity	s0026_haut_lomami_c	0	1	0	0	97.5
s0026_verity	s0026_haut_lomami_d	0	3	0	0	70.7598
s0026_verity	s0026_haut_lomami_e	0	2	0	0	84.1886
s0026_verity	s0026_haut_lomami_f	0	3	0	0	70.7598
s0026_verity	s0026_haut_lomami_g	0	3	0	0	70.7598
s0026_verity	s0026_haut_lomami_h	0	1	0	0	97.5
s0026_verity	s0026_haut_lomami_i	0	5	0	0	52.1824
s0026_verity	s0026_haut_lomami_j	0	3	0	0	70.7598
s0026_verity	s0026_haut_lomami_k	0	1	0	0	97.5
s0026_verity	s0026_haut_lomami_l	0	2	0	0	84.1886
s0026_verity	s0026_haut_lomami_m	0	1	0	0	97.5
s0026_verity	s0026_haut_uele_a	0	1	0	0	97.5
s0026_verity	s0026_haut_uele_b	0	1	0	0	97.5
s0026_verity	s0026_haut_uele_c	0	5	0	0	52.1824
s0026_verity	s0026_haut_uele_d	0	4	0	0	60.2365
s0026_verity	s0026_haut_uele_e	0	5	0	0	52.1824
s0026_verity	s0026_haut_uele_f	0	2	0	0	84.1886
s0026_verity	s0026_haut_uele_g	0	3	0	0	70.7598
s0026_verity	s0026_haut_uele_h	0	2	0	0	84.1886
s0026_verity	s0026_haut_uele_i	0	1	0	0	97.5
s0026_verity	s0026_haut_uele_j	0	1	0	0	97.5
s0026_verity	s0026_haut_uele_k	0	1	0	0	97.5
s0026_verity	s0026_haut_uele_l	0	1	0	0	97.5
s0026_verity	s0026_ituri_a	0	4	0	0	60.2365
s0026_verity	s0026_ituri_b	0	8	0	0	36.9417
s0026_verity	s0026_ituri_c	0	1	0	0	97.5
s0026_verity	s0026_ituri_d	0	2	0	0	84.1886
s0026_verity	s0026_ituri_e	0	6	0	0	45.9258
s0026_verity	s0026_ituri_f	0	6	0	0	45.9258
s0026_verity	s0026_ituri_g	0	2	0	0	84.1886
s0026_verity	s0026_ituri_h	0	5	0	0	52.1824
s0026_verity	s0026_ituri_i	0	4	0	0	60.2365
s0026_verity	s0026_ituri_j	0	8	0	0	36.9417
s0026_verity	s0026_ituri_k	0	4	0	0	60.2365
s0026_verity	s0026_ituri_l	0	1	0	0	97.5
s0026_verity	s0026_ituri_m	0	3	0	0	70.7598
s0026_verity	s0026_ituri_n	0	1	0	0	97.5
s0026_verity	s0026_ituri_o	0	1	0	0	97.5
s0026_verity	s0026_ituri_p	0	3	0	0	70.7598
s0026_verity	s0026_kasai_a	0	4	0	0	60.2365
s0026_verity	s0026_kasai_b	0	2	0	0	84.1886
s0026_verity	s0026_kasai_c	0	5	0	0	52.1824
s0026_verity	s0026_kasai_central_a	0	1	0	0	97.5
s0026_verity	s0026_kasai_central_b	0	9	0	0	33.6267
s0026_verity	s0026_kasai_central_c	0	7	0	0	40.9616
s0026_verity	s0026_kasai_central_d	0	3	0	0	70.7598
s0026_verity	s0026_kasai_central_e	0	5	0	0	52.1824
s0026_verity	s0026_kasai_central_f	0	6	0	0	45.9258
s0026_verity	s0026_kasai_central_g	0	5	0	0	52.1824
s0026_verity	s0026_kasai_central_h	0	7	0	0	40.9616
s0026_verity	s0026_kasai_central_i	0	4	0	0	60.2365
s0026_verity	s0026_kasai_central_j	0	2	0	0	84.1886
s0026_verity	s0026_kasai_central_k	0	4	0	0	60.2365
s0026_verity	s0026_kasai_central_l	0	2	0	0	84.1886
s0026_verity	s0026_kasai_central_m	0	4	0	0	60.2365
s0026_verity	s0026_kasai_central_n	0	3	0	0	70.7598
s0026_verity	s0026_kasai_central_o	0	6	0	0	45.9258
s0026_verity	s0026_kasai_central_p	0	2	0	0	84.1886
s0026_verity	s0026_kasai_central_q	0	1	0	0	97.5
s0026_verity	s0026_kasai_central_r	0	3	0	0	70.7598
s0026_verity	s0026_kasai_central_s	0	1	0	0	97.5
s0026_verity	s0026_kasai_d	0	1	0	0	97.5
s0026_verity	s0026_kasai_e	0	3	0	0	70.7598
s0026_verity	s0026_kasai_f	0	2	0	0	84.1886
s0026_verity	s0026_kasai_g	0	1	0	0	97.5
s0026_verity	s0026_kasai_h	0	8	0	0	36.9417
s0026_verity	s0026_kasai_i	0	8	0	0	36.9417
s0026_verity	s0026_kasai_j	0	1	0	0	97.5
s0026_verity	s0026_kasai_k	0	7	0	0	40.9616
s0026_verity	s0026_kasai_l	0	2	0	0	84.1886
s0026_verity	s0026_kasai_m	0	4	0	0	60.2365
s0026_verity	s0026_kasai_n	0	3	0	0	70.7598
s0026_verity	s0026_kasai_o	0	1	0	0	97.5
s0026_verity	s0026_kasai_oriental_a	0	2	0	0	84.1886
s0026_verity	s0026_kasai_oriental_b	0	1	0	0	97.5
s0026_verity	s0026_kasai_oriental_c	0	7	0	0	40.9616
s0026_verity	s0026_kasai_oriental_d	0	2	0	0	84.1886
s0026_verity	s0026_kasai_oriental_e	0	1	0	0	97.5
s0026_verity	s0026_kasai_oriental_f	0	1	0	0	97.5
s0026_verity	s0026_kasai_oriental_g	0	2	0	0	84.1886
s0026_verity	s0026_kasai_oriental_h	0	1	0	0	97.5
s0026_verity	s0026_kasai_oriental_i	0	3	0	0	70.7598
s0026_verity	s0026_kasai_oriental_j	0	3	0	0	70.7598
s0026_verity	s0026_kasai_oriental_k	0	1	0	0	97.5
s0026_verity	s0026_kasai_oriental_l	0	3	0	0	70.7598
s0026_verity	s0026_kasai_oriental_m	0	3	0	0	70.7598
s0026_verity	s0026_kasai_oriental_n	0	1	0	0	97.5
s0026_verity	s0026_kasai_oriental_o	0	1	0	0	97.5
s0026_verity	s0026_kasai_oriental_p	0	1	0	0	97.5
s0026_verity	s0026_kasai_p	0	1	0	0	97.5
s0026_verity	s0026_kasai_q	0	3	0	0	70.7598
s0026_verity	s0026_kasai_r	0	2	0	0	84.1886
s0026_verity	s0026_kinshasa_a	0	1	0	0	97.5
s0026_verity	s0026_kinshasa_b	0	4	0	0	60.2365
s0026_verity	s0026_kinshasa_c	0	2	0	0	84.1886
s0026_verity	s0026_kinshasa_d	0	4	0	0	60.2365
s0026_verity	s0026_kinshasa_e	0	1	0	0	97.5
s0026_verity	s0026_kinshasa_f	0	1	0	0	97.5
s0026_verity	s0026_kinshasa_g	0	1	0	0	97.5
s0026_verity	s0026_kinshasa_h	0	6	0	0	45.9258
s0026_verity	s0026_kinshasa_i	0	1	0	0	97.5
s0026_verity	s0026_kinshasa_j	0	3	0	0	70.7598
s0026_verity	s0026_kinshasa_k	0	1	0	0	97.5
s0026_verity	s0026_kinshasa_l	0	1	0	0	97.5
s0026_verity	s0026_kinshasa_m	0	1	0	0	97.5
s0026_verity	s0026_kinshasa_n	0	1	0	0	97.5
s0026_verity	s0026_kinshasa_o	0	1	0	0	97.5
s0026_verity	s0026_kinshasa_p	0	1	0	0	97.5
s0026_verity	s0026_kinshasa_q	0	1	0	0	97.5
s0026_verity	s0026_kinshasa_r	0	1	0	0	97.5
s0026_verity	s0026_kinshasa_s	0	1	0	0	97.5
s0026_verity	s0026_kinshasa_t	0	1	0	0	97.5
s0026_verity	s0026_kinshasa_u	0	1	0	0	97.5
s0026_verity	s0026_kinshasa_v	0	1	0	0	97.5
s0026_verity	s0026_kinshasa_w	0	1	0	0	97.5
s0026_verity	s0026_kinshasa_x	0	2	0	0	84.1886
s0026_verity	s0026_kinshasa_z	0	1	0	0	97.5
s0026_verity	s0026_kongo_central_a	0	5	0	0	52.1824
s0026_verity	s0026_kongo_central_b	0	8	0	0	36.9417
s0026_verity	s0026_kongo_central_c	0	2	0	0	84.1886
s0026_verity	s0026_kongo_central_d	0	4	0	0	60.2365
s0026_verity	s0026_kongo_central_e	0	8	0	0	36.9417
s0026_verity	s0026_kongo_central_f	0	6	0	0	45.9258
s0026_verity	s0026_kongo_central_g	0	8	0	0	36.9417
s0026_verity	s0026_kongo_central_h	0	5	0	0	52.1824
s0026_verity	s0026_kongo_central_i	0	9	0	0	33.6267
s0026_verity	s0026_kongo_central_j	0	2	0	0	84.1886
s0026_verity	s0026_kongo_central_k	0	2	0	0	84.1886
s0026_verity	s0026_kongo_central_l	0	5	0	0	52.1824
s0026_verity	s0026_kongo_central_m	0	5	0	0	52.1824
s0026_verity	s0026_kongo_central_n	0	4	0	0	60.2365
s0026_verity	s0026_kongo_central_o	0	1	0	0	97.5
s0026_verity	s0026_kongo_central_p	0	2	0	0	84.1886
s0026_verity	s0026_kongo_central_q	0	2	0	0	84.1886
s0026_verity	s0026_kongo_central_r	0	2	0	0	84.1886
s0026_verity	s0026_kongo_central_s	0	1	0	0	97.5
s0026_verity	s0026_kongo_central_t	0	2	0	0	84.1886
s0026_verity	s0026_kongo_central_u	0	2	0	0	84.1886
s0026_verity	s0026_kongo_central_v	0	1	0	0	97.5
s0026_verity	s0026_kongo_central_w	0	1	0	0	97.5
s0026_verity	s0026_kwango_a	0	5	0	0	52.1824
s0026_verity	s0026_kwango_b	0	1	0	0	97.5
s0026_verity	s0026_kwango_c	0	2	0	0	84.1886
s0026_verity	s0026_kwango_d	0	4	0	0	60.2365
s0026_verity	s0026_kwango_e	0	5	0	0	52.1824
s0026_verity	s0026_kwango_f	0	3	0	0	70.7598
s0026_verity	s0026_kwango_g	0	1	0	0	97.5
s0026_verity	s0026_kwango_h	0	2	0	0	84.1886
s0026_verity	s0026_kwango_i	0	2	0	0	84.1886
s0026_verity	s0026_kwango_j	0	1	0	0	97.5
s0026_verity	s0026_kwango_k	0	1	0	0	97.5
s0026_verity	s0026_kwango_l	0	2	0	0	84.1886
s0026_verity	s0026_kwilu_a	0	2	0	0	84.1886
s0026_verity	s0026_kwilu_b	0	3	0	0	70.7598
s0026_verity	s0026_kwilu_c	0	1	0	0	97.5
s0026_verity	s0026_kwilu_d	0	1	0	0	97.5
s0026_verity	s0026_kwilu_e	0	1	0	0	97.5
s0026_verity	s0026_kwilu_f	0	2	0	0	84.1886
s0026_verity	s0026_kwilu_g	0	1	0	0	97.5
s0026_verity	s0026_kwilu_h	0	1	0	0	97.5
s0026_verity	s0026_kwilu_i	0	1	0	0	97.5
s0026_verity	s0026_kwilu_j	0	2	0	0	84.1886
s0026_verity	s0026_kwilu_k	0	1	0	0	97.5
s0026_verity	s0026_kwilu_l	0	1	0	0	97.5
s0026_verity	s0026_kwilu_m	0	1	0	0	97.5
s0026_verity	s0026_kwilu_n	0	1	0	0	97.5
s0026_verity	s0026_kwilu_o	0	1	0	0	97.5
s0026_verity	s0026_lomami_a	0	6	0	0	45.9258
s0026_verity	s0026_lomami_b	0	2	0	0	84.1886
s0026_verity	s0026_lomami_c	0	8	0	0	36.9417
s0026_verity	s0026_lomami_d	0	9	0	0	33.6267
s0026_verity	s0026_lomami_e	0	4	0	0	60.2365
s0026_verity	s0026_lomami_f	0	5	0	0	52.1824
s0026_verity	s0026_lomami_g	0	6	0	0	45.9258
s0026_verity	s0026_lomami_h	0	2	0	0	84.1886
s0026_verity	s0026_lomami_i	0	6	0	0	45.9258
s0026_verity	s0026_lomami_j	0	4	0	0	60.2365
s0026_verity	s0026_lomami_k	0	2	0	0	84.1886
s0026_verity	s0026_lomami_l	0	5	0	0	52.1824
s0026_verity	s0026_lomami_m	0	7	0	0	40.9616
s0026_verity	s0026_lomami_n	0	4	0	0	60.2365
s0026_verity	s0026_lomami_o	0	1	0	0	97.5
s0026_verity	s0026_lomami_p	0	1	0	0	97.5
s0026_verity	s0026_lomami_q	0	2	0	0	84.1886
s0026_verity	s0026_lomami_r	0	1	0	0	97.5
s0026_verity	s0026_lomami_s	0	1	0	0	97.5
s0026_verity	s0026_lomami_t	0	1	0	0	97.5
s0026_verity	s0026_lualaba_a	0	4	0	0	60.2365
s0026_verity	s0026_lualaba_b	0	8	0	0	36.9417
s0026_verity	s0026_lualaba_c	0	2	0	0	84.1886
s0026_verity	s0026_lualaba_d	0	7	0	0	40.9616
s0026_verity	s0026_lualaba_e	0	3	0	0	70.7598
s0026_verity	s0026_lualaba_f	0	1	0	0	97.5
s0026_verity	s0026_lualaba_g	0	2	0	0	84.1886
s0026_verity	s0026_lualaba_h	0	4	0	0	60.2365
s0026_verity	s0026_lualaba_i	0	2	0	0	84.1886
s0026_verity	s0026_lualaba_j	0	1	0	0	97.5
s0026_verity	s0026_lualaba_k	0	1	0	0	97.5
s0026_verity	s0026_mai_ndombe_a	0	3	0	0	70.7598
s0026_verity	s0026_mai_ndombe_b	0	8	0	0	36.9417
s0026_verity	s0026_mai_ndombe_c	0	4	0	0	60.2365
s0026_verity	s0026_mai_ndombe_d	0	11	0	0	28.4914
s0026_verity	s0026_mai_ndombe_e	0	1	0	0	97.5
s0026_verity	s0026_mai_ndombe_f	0	5	0	0	52.1824
s0026_verity	s0026_mai_ndombe_g	0	8	0	0	36.9417
s0026_verity	s0026_mai_ndombe_h	0	6	0	0	45.9258
s0026_verity	s0026_mai_ndombe_i	0	1	0	0	97.5
s0026_verity	s0026_mai_ndombe_j	0	5	0	0	52.1824
s0026_verity	s0026_mai_ndombe_k	0	4	0	0	60.2365
s0026_verity	s0026_mai_ndombe_l	0	2	0	0	84.1886
s0026_verity	s0026_mai_ndombe_m	0	1	0	0	97.5
s0026_verity	s0026_mai_ndombe_n	0	1	0	0	97.5
s0026_verity	s0026_maniema_a	0	5	0	0	52.1824
s0026_verity	s0026_maniema_b	0	2	0	0	84.1886
s0026_verity	s0026_maniema_c	0	5	0	0	52.1824
s0026_verity	s0026_maniema_d	0	3	0	0	70.7598
s0026_verity	s0026_maniema_e	0	11	0	0	28.4914
s0026_verity	s0026_maniema_f	0	2	0	0	84.1886
s0026_verity	s0026_maniema_g	0	12	0	0	26.4648
s0026_verity	s0026_maniema_h	0	1	0	0	97.5
s0026_verity	s0026_maniema_i	0	1	0	0	97.5
s0026_verity	s0026_maniema_j	0	3	0	0	70.7598
s0026_verity	s0026_maniema_k	0	4	0	0	60.2365
s0026_verity	s0026_maniema_l	0	4	0	0	60.2365
s0026_verity	s0026_maniema_m	0	3	0	0	70.7598
s0026_verity	s0026_maniema_n	0	9	0	0	33.6267
s0026_verity	s0026_maniema_o	0	1	0	0	97.5
s0026_verity	s0026_maniema_p	0	2	0	0	84.1886
s0026_verity	s0026_maniema_q	0	6	0	0	45.9258
s0026_verity	s0026_maniema_r	0	5	0	0	52.1824
s0026_verity	s0026_maniema_s	0	1	0	0	97.5
s0026_verity	s0026_maniema_t	0	4	0	0	60.2365
s0026_verity	s0026_maniema_u	0	2	0	0	84.1886
s0026_verity	s0026_maniema_v	0	2	0	0	84.1886
s0026_verity	s0026_maniema_w	0	2	0	0	84.1886
s0026_verity	s0026_maniema_x	0	1	0	0	97.5
s0026_verity	s0026_maniema_y	0	3	0	0	70.7598
s0026_verity	s0026_mongala_a	0	5	0	0	52.1824
s0026_verity	s0026_mongala_b	0	2	0	0	84.1886
s0026_verity	s0026_mongala_c	0	1	0	0	97.5
s0026_verity	s0026_mongala_d	0	6	0	0	45.9258
s0026_verity	s0026_mongala_e	0	4	0	0	60.2365
s0026_verity	s0026_mongala_f	0	8	0	0	36.9417
s0026_verity	s0026_mongala_g	0	7	0	0	40.9616
s0026_verity	s0026_mongala_h	0	2	0	0	84.1886
s0026_verity	s0026_mongala_i	0	1	0	0	97.5
s0026_verity	s0026_mongala_j	0	3	0	0	70.7598
s0026_verity	s0026_mongala_k	0	1	0	0	97.5
s0026_verity	s0026_mongala_l	0	1	0	0	97.5
s0026_verity	s0026_mongala_m	0	1	0	0	97.5
s0026_verity	s0026_nord_kivu_a	0	9	0	0	33.6267
s0026_verity	s0026_nord_kivu_b	0	1	0	0	97.5
s0026_verity	s0026_nord_kivu_c	0	2	0	0	84.1886
s0026_verity	s0026_nord_kivu_d	0	7	0	0	40.9616
s0026_verity	s0026_nord_kivu_e	0	1	0	0	97.5
s0026_verity	s0026_nord_kivu_f	0	1	0	0	97.5
s0026_verity	s0026_nord_kivu_g	0	1	0	0	97.5
s0026_verity	s0026_nord_kivu_h	0	1	0	0	97.5
s0026_verity	s0026_nord_kivu_j	0	1	0	0	97.5
s0026_verity	s0026_nord_kivu_k	0	1	0	0	97.5
s0026_verity	s0026_nord_kivu_l	0	1	0	0	97.5
s0026_verity	s0026_nord_kivu_m	0	1	0	0	97.5
s0026_verity	s0026_nord_ubangi_a	0	3	0	0	70.7598
s0026_verity	s0026_nord_ubangi_b	0	5	0	0	52.1824
s0026_verity	s0026_nord_ubangi_c	0	12	0	0	26.4648
s0026_verity	s0026_nord_ubangi_d	0	3	0	0	70.7598
s0026_verity	s0026_nord_ubangi_e	0	5	0	0	52.1824
s0026_verity	s0026_nord_ubangi_f	0	10	0	0	30.8497
s0026_verity	s0026_nord_ubangi_g	0	7	0	0	40.9616
s0026_verity	s0026_nord_ubangi_h	0	2	0	0	84.1886
s0026_verity	s0026_nord_ubangi_i	0	5	0	0	52.1824
s0026_verity	s0026_nord_ubangi_j	0	3	0	0	70.7598
s0026_verity	s0026_nord_ubangi_k	0	1	0	0	97.5
s0026_verity	s0026_nord_ubangi_l	0	3	0	0	70.7598
s0026_verity	s0026_nord_ubangi_m	0	3	0	0	70.7598
s0026_verity	s0026_nord_ubangi_n	0	1	0	0	97.5
s0026_verity	s0026_sankuru_a	0	5	0	0	52.1824
s0026_verity	s0026_sankuru_b	0	11	0	0	28.4914
s0026_verity	s0026_sankuru_c	0	7	0	0	40.9616
s0026_verity	s0026_sankuru_d	0	1	0	0	97.5
s0026_verity	s0026_sankuru_e	0	1	0	0	97.5
s0026_verity	s0026_sankuru_f	0	3	0	0	70.7598
s0026_verity	s0026_sankuru_g	0	1	0	0	97.5
s0026_verity	s0026_sankuru_h	0	1	0	0	97.5
s0026_verity	s0026_sankuru_i	0	1	0	0	97.5
s0026_verity	s0026_sankuru_j	0	1	0	0	97.5
s0026_verity	s0026_sud_kivu_a	0	4	0	0	60.2365
s0026_verity	s0026_sud_kivu_b	0	3	0	0	70.7598
s0026_verity	s0026_sud_kivu_c	0	2	0	0	84.1886
s0026_verity	s0026_sud_kivu_d	0	1	0	0	97.5
s0026_verity	s0026_sud_kivu_e	0	1	0	0	97.5
s0026_verity	s0026_sud_kivu_f	0	2	0	0	84.1886
s0026_verity	s0026_sud_kivu_g	0	1	0	0	97.5
s0026_verity	s0026_sud_kivu_h	0	2	0	0	84.1886
s0026_verity	s0026_sud_kivu_i	0	5	0	0	52.1824
s0026_verity	s0026_sud_kivu_j	0	1	0	0	97.5
s0026_verity	s0026_sud_kivu_k	0	1	0	0	97.5
s0026_verity	s0026_sud_kivu_l	0	1	0	0	97.5
s0026_verity	s0026_sud_kivu_m	0	1	0	0	97.5
s0026_verity	s0026_sud_kivu_o	0	1	0	0	97.5
s0026_verity	s0026_sud_kivu_p	0	1	0	0	97.5
s0026_verity	s0026_sud_kivu_q	0	1	0	0	97.5
s0026_verity	s0026_sud_kivu_r	0	1	0	0	97.5
s0026_verity	s0026_sud_kivu_t	0	1	0	0	97.5
s0026_verity	s0026_sud_ubangi_a	0	4	0	0	60.2365
s0026_verity	s0026_sud_ubangi_b	0	3	0	0	70.7598
s0026_verity	s0026_sud_ubangi_c	0	2	0	0	84.1886
s0026_verity	s0026_sud_ubangi_d	0	4	0	0	60.2365
s0026_verity	s0026_sud_ubangi_e	0	1	0	0	97.5
s0026_verity	s0026_sud_ubangi_f	0	5	0	0	52.1824
s0026_verity	s0026_sud_ubangi_g	0	1	0	0	97.5
s0026_verity	s0026_sud_ubangi_h	0	1	0	0	97.5
s0026_verity	s0026_sud_ubangi_i	0	2	0	0	84.1886
s0026_verity	s0026_tanganyka_a	0	3	0	0	70.7598
s0026_verity	s0026_tanganyka_b	0	13	0	0	24.7053
s0026_verity	s0026_tanganyka_c	0	2	0	0	84.1886
s0026_verity	s0026_tanganyka_d	0	8	0	0	36.9417
s0026_verity	s0026_tanganyka_e	0	2	0	0	84.1886
s0026_verity	s0026_tanganyka_f	0	2	0	0	84.1886
s0026_verity	s0026_tanganyka_g	0	3	0	0	70.7598
s0026_verity	s0026_tanganyka_h	0	3	0	0	70.7598
s0026_verity	s0026_tanganyka_i	0	4	0	0	60.2365
s0026_verity	s0026_tanganyka_j	0	2	0	0	84.1886
s0026_verity	s0026_tanganyka_k	0	3	0	0	70.7598
s0026_verity	s0026_tanganyka_l	0	3	0	0	70.7598
s0026_verity	s0026_tanganyka_m	0	2	0	0	84.1886
s0026_verity	s0026_tanzania	0	5	0	0	52.1824
s0026_verity	s0026_tshopo_a	0	1	0	0	97.5
s0026_verity	s0026_tshopo_b	0	2	0	0	84.1886
s0026_verity	s0026_tshopo_c	0	1	0	0	97.5
s0026_verity	s0026_tshopo_d	0	6	0	0	45.9258
s0026_verity	s0026_tshopo_e	0	8	0	0	36.9417
s0026_verity	s0026_tshopo_f	0	7	0	0	40.9616
s0026_verity	s0026_tshopo_g	0	5	0	0	52.1824
s0026_verity	s0026_tshopo_h	0	3	0	0	70.7598
s0026_verity	s0026_tshopo_i	0	2	0	0	84.1886
s0026_verity	s0026_tshopo_j	0	1	0	0	97.5
s0026_verity	s0026_tshopo_k	0	5	0	0	52.1824
s0026_verity	s0026_tshopo_l	0	1	0	0	97.5
s0026_verity	s0026_tshopo_m	0	1	0	0	97.5
s0026_verity	s0026_tshopo_n	0	1	0	0	97.5
s0026_verity	s0026_tshuapa_a	0	6	0	0	45.9258
s0026_verity	s0026_tshuapa_b	0	3	0	0	70.7598
s0026_verity	s0026_tshuapa_c	0	1	0	0	97.5
s0026_verity	s0026_tshuapa_d	0	8	0	0	36.9417
s0026_verity	s0026_tshuapa_e	0	2	0	0	84.1886
s0026_verity	s0026_tshuapa_f	0	1	0	0	97.5
s0026_verity	s0026_tshuapa_g	0	1	0	0	97.5
s0026_verity	s0026_tshuapa_h	0	1	0	0	97.5
s0026_verity	s0026_tshuapa_i	0	1	0	0	97.5
s0026_verity	s0026_tshuapa_j	0	1	0	0	97.5
s0026_verity	s0026_tshuapa_k	0	1	0	0	97.5
s0026_verity	s0026_tshuapa_l	0	2	0	0	84.1886
s0026_verity	s0026_uganda	0	53	0	0	6.72345
s0026_verity	s0026_zambia	0	74	0	0	4.86276
s0028_alemayehu	s0028_Dembia	0	20	0	0	16.8433
s0028_alemayehu	s0028_Negade_bahir	0	66	0	0	5.43588
s0035_kirby	s0035_Bugesera	0	0
s0035_kirby	s0035_Gatsibo	0	0
s0035_kirby	s0035_Gisagara	0	0
s0035_kirby	s0035_Huye	0	0
s0035_kirby	s0035_Kamonyi	0	0
s0035_kirby	s0035_Karongi	0	0
s0035_kirby	s0035_Kayonza	0	0
s0035_kirby	s0035_Kirehe	0	0
s0035_kirby	s0035_Ngoma	0	0
s0035_kirby	s0035_Nyamagabe	0	0
s0035_kirby	s0035_Nyamasheke	0	0
s0035_kirby	s0035_Nyanza	0	0
s0035_kirby	s0035_Nyaruguru	0	0
s0035_kirby	s0035_Ruhango	0	0
s0035_kirby	s0035_Rusizi	0	0
s0036_schreidah	s0036_Rukara	0	84	0	0	4.29649
s0042_mesiakahunu	s0042_Boende	0	177	0	0	2.06255
s0042_mesiakahunu	s0042_Kabondo	0	176	0	0	2.07414
s0042_mesiakahunu	s0042_Kapolowe	0	178	0	0	2.05108
s0042_mesiakahunu	s0042_Kimpese	0	178	0	0	2.05108
s0042_mesiakahunu	s0042_Mikalayi	0	178	0	0	2.05108
s0042_mesiakahunu	s0042_Rutshuru	0	178	0	0	2.05108
s0043_vanloon	s0043_Bukavu	0	0
s0045_bakari	s0045_Igombe_Health_Centre_period1	0	79	0	0	4.56213
s0045_bakari	s0045_Igombe_Health_Centre_period2	0	96	0	0	3.76969
s0045_bakari	s0045_Ipinda_period1	0	90	0	0	4.01589
s0045_bakari	s0045_Ipinda_period2	0	43	0	0	8.22111
s0045_bakari	s0045_Mkuzi_period1	0	100	0	0	3.62167
s0045_bakari	s0045_Mkuzi_period2	0	97	0	0	3.73156
s0045_bakari	s0045_Mkuzi_period3	0	100	0	0	3.62167
s0045_bakari	s0045_Mlimba_period1	0	96	0	0	3.76969
s0045_bakari	s0045_Mlimba_period2	0	87	0	0	4.15146
s0045_bakari	s0045_Mlimba_period3	0	95	0	0	3.80861
s0045_bakari	s0045_Nagaga_period1	0	88	0	0	4.10526
s0045_bakari	s0045_Nagaga_period2	0	87	0	0	4.15146
s0045_bakari	s0045_Simbo_period1	0	96	0	0	3.76969
s0045_bakari	s0045_Simbo_period2	0	107	0	0	3.3888
s0045_bakari	s0045_Ujiji_Health_Centre_period1	0	101	0	0	3.58646
s0045_bakari	s0045_Ujiji_Health_Centre_period2	0	96	0	0	3.76969
s0045_bakari	s0045_Ujiji_Health_Centre_period3	0	70	0	0	5.13338
s0045_bakari	s0045_Yombo_period1	0	79	0	0	4.56213
s0045_bakari	s0045_Yombo_period2	0	79	0	0	4.56213
s0045_bakari	s0045_Yombo_period3	0	83	0	0	4.34712
s0048_vanloon	s0048_Huye	0	0
s0049_plucinski	s0049_Uige	0	6	0	0	45.9258
s0049_plucinski	s0049_Zaire	0	18	0	0	18.5302
s0050_davlantes	s0050_Benguela	0	6	0	0	45.9258
s0050_davlantes	s0050_Lunda_Sul	0	9	0	0	33.6267
s0050_davlantes	s0050_Zaire	0	23	0	0	14.8185
s0053_issa	s0053_Doba	0	64	0	0	5.60091
s0053_issa	s0053_Kelo	0	81	0	0	4.45203
s0053_issa	s0053_Koyom	0	70	0	0	5.13338
s0054_laminou	s0054_Agadez	0	75	0	0	4.79951
s0054_laminou	s0054_Gaya	0	85	0	0	4.24703
s0054_laminou	s0054_Tessaoua	0	88	0	0	4.10526
s0055_dorkenoo	s0055_Anie	0	165	0	0	2.21088
s0055_dorkenoo	s0055_Kouve	0	192	0	0	1.90295
s0059_osborne	s0059_Bungoma	0	37	0	0	9.48906
s0060_angwe_2024	s0060_Adjumani	0	80	0	0	4.5064
s0061_kamaliddin_2024	s0061_Afar	0	7	0	0	40.9616
s0061_kamaliddin_2024	s0061_Amhara	0	144	0	0	2.52919
s0061_kamaliddin_2024	s0061_Gambella	0	5	0	0	52.1824
s0061_kamaliddin_2024	s0061_Oromia	0	24	0	0	14.2474
s0061_kamaliddin_2024	s0061_SNNPR	0	10	0	0	30.8497
s0061_kamaliddin_2024	s0061_Somali	0	7	0	0	40.9616
s0061_kamaliddin_2024	s0061_Tigray	0	36	0	0	9.73938
s0062_vonwowern_2024	s0062_Muheza	0	0
s0063_ngasala_2024	s0063_Ipinda	0	88	0	0	4.10526
s0063_ngasala_2024	s0063_Karume	0	88	0	0	4.10526
s0063_ngasala_2024	s0063_Nagaga	0	85	0	0	4.24703
s0063_ngasala_2024	s0063_Simbo	0	88	0	0	4.10526
s0065_ndiaye	s0065_Diourbel_period1	0	0
s0065_ndiaye	s0065_Diourbel_period2	0	0
s0065_ndiaye	s0065_Diourbel_period3	0	0
s0065_ndiaye	s0065_Kaolack	0	0
s0065_ndiaye	s0065_Kedougou_period1	0	0
s0065_ndiaye	s0065_Kedougou_period2	0	0
s0065_ndiaye	s0065_Kedougou_period3	0	0
s0065_ndiaye	s0065_Kedougou_period4	0	0
s0065_ndiaye	s0065_Kedougou_period5	0	0
s0065_ndiaye	s0065_Kedougou_period6	0	0
s0065_ndiaye	s0065_Kolda_period1	0	0
s0065_ndiaye	s0065_Kolda_period2	0	0
s0065_ndiaye	s0065_Pikine_period1	0	0
s0065_ndiaye	s0065_Pikine_period2	0	0
s0065_ndiaye	s0065_Pikine_period3	0	0
s0065_ndiaye	s0065_Pikine_period4	0	0
s0065_ndiaye	s0065_Pikine_period5	0	0
s0065_ndiaye	s0065_Pikine_period6	0	0
s0065_ndiaye	s0065_Thies_period1	0	0
s0065_ndiaye	s0065_Thies_period10	0	0
s0065_ndiaye	s0065_Thies_period11	0	0
s0065_ndiaye	s0065_Thies_period12	0	0
s0065_ndiaye	s0065_Thies_period2	0	0
s0065_ndiaye	s0065_Thies_period3	0	0
s0065_ndiaye	s0065_Thies_period4	0	0
s0065_ndiaye	s0065_Thies_period5	0	0
s0065_ndiaye	s0065_Thies_period6	0	0
s0065_ndiaye	s0065_Thies_period7	0	0
s0065_ndiaye	s0065_Thies_period8	0	0
s0065_ndiaye	s0065_Thies_period9	0	0
s0067_makenga_2022	s0067_Muheza	0	188	0	0	1.94304
s0068_dasilva_2023	s0068_Manica	0	98	0	0	3.6942
s0068_dasilva_2023	s0068_Maputo	0	100	0	0	3.62167
s0068_dasilva_2023	s0068_Niassa	0	100	0	0	3.62167
s0071_mohammed_sdn_2018	s0071_Khartoum	0	0
s0072_makau_ken_2024	s0072_Busia	0	226	0	0	1.619
s0073_agaba_uga_2024	s0073_acholi	0	59	0	0	6.06089
s0073_agaba_uga_2024	s0073_karamoja	0	60	0	0	5.96295
s0073_agaba_uga_2024	s0073_lango	0	60	0	0	5.96295
s0073_agaba_uga_2024	s0073_west_nile	0	59	0	0	6.06089
s0074_lepiscopia_2025	s0074_AlJazirah	0	170	0	0	2.14656
s0074_lepiscopia_2025	s0074_AlQadarif	0	87	0	0	4.15146
s0075_eloff_2025	s0075_Choi	0	118	0	0	3.07781
s0075_eloff_2025	s0075_Katima	0	14	0	0	23.1636
s0075_eloff_2025	s0075_KavangoEast	0	11	0	0	28.4914
s0075_eloff_2025	s0075_KavangoWest	0	12	0	0	26.4648
s0075_eloff_2025	s0075_Ngweze	0	8	0	0	36.9417
s0075_eloff_2025	s0075_Ohangwena	0	6	0	0	45.9258
s0075_eloff_2025	s0075_Omusati	0	27	0	0	12.7703
s0075_eloff_2025	s0075_Sesheke	0	29	0	0	11.9445
s0075_eloff_2025	s0075_Sibbinda	0	22	0	0	15.4373
s0076_martin_2025	s0076_Macha_period1	0	9	0	0	33.6267
s0076_martin_2025	s0076_Macha_period2	0	50	0	0	7.11217
s0076_martin_2025	s0076_Macha_period3	0	140	0	0	2.6005
s0076_martin_2025	s0076_Macha_period4	0	19	0	0	17.6467
s0076_martin_2025	s0076_Macha_period5	0	54	0	0	6.60315
s0076_martin_2025	s0076_Macha_period6	0	209	0	0	1.74953
s0101_plucinski_2017	s0101_Benguela	0	15	0	0	21.8019
s0101_plucinski_2017	s0101_Zaire	0	35	0	0	10.0032
s0103_ebel_2021	s0103_Cabinda	0	50	0	0	7.11217
s0105_kpemasse_2021	s0105_Bohicon	0	0
s0105_kpemasse_2021	s0105_Kandi	0	0
s0106_lepiscopia_2023	s0106_Atakora	0	53	0	0	6.72345
s0108_natama_2020	s0108_Nanoro	0	0
s0109_gansane_2021	s0109_BurkinaFaso	0	0
s0110_tarama_2023	s0110_Banfora	0	0
s0110_tarama_2023	s0110_Gaoua	0	0
s0110_tarama_2023	s0110_Orodara	0	0
s0113_mbenda_2016	s0113_Ebolowa	0	0
s0114_lepiscopia_2021	s0114_Ambam	0	26	0	0	13.2275
s0114_lepiscopia_2021	s0114_Dschang	0	90	0	0	4.01589
s0115_tuedomagb_2021	s0115_Mfou	0	0
s0115_tuedomagb_2021	s0115_Tibati	0	0
s0116_mairet_khedim_2021	s0116_Nkol_Eton	0	150	0	0	2.42926
s0117_nanarrd_2023	s0117_Yaounde	0	38	0	0	9.25128
s0118_nzoumbou_boko_2020	s0118_Bangui_Paediatric_Complex	0	117	0	0	3.1037
s0118_nzoumbou_boko_2020	s0118_Institut_Pasteur_Bangui	0	70	0	0	5.13338
s0119_mayengue_2018	s0119_CSI	0	0
s0119_mayengue_2018	s0119_LNSP	0	0
s0119_mayengue_2018	s0119_MFL	0	0
s0120_yobi_2020	s0120_Bolenge	0	0
s0120_yobi_2020	s0120_Fungurume	0	0
s0120_yobi_2020	s0120_Kalima	0	0
s0120_yobi_2020	s0120_Kamina	0	0
s0120_yobi_2020	s0120_Karawa	0	0
s0120_yobi_2020	s0120_Katana	0	0
s0120_yobi_2020	s0120_Kinshasa	0	0
s0120_yobi_2020	s0120_Kisangani	0	0
s0120_yobi_2020	s0120_Lubumbashi	0	0
s0120_yobi_2020	s0120_Vanga	0	0
s0121_li_2014	s0121_Bioko	0	0
s0122_li_2015	s0122_Malabo_Regional_Hospital	0	0
s0123_riloharivas_2021	s0123_Bata	0	175	0	0	2.08587
s0123_riloharivas_2021	s0123_Ebebiyin	0	170	0	0	2.14656
s0123_riloharivas_2021	s0123_Malabo	0	131	0	0	2.77666
s0124_hailemeskel_2019	s0124_Adama	0	0
s0124_hailemeskel_2019	s0124_Babile	0	0
s0124_hailemeskel_2019	s0124_Benishangul_Gumuz	0	0
s0124_hailemeskel_2019	s0124_Gambella	0	0
s0125_hassen_2022	s0125_Adama	0	0
s0125_hassen_2022	s0125_Metehara	0	0
s0125_hassen_2022	s0125_Olenchiti	0	0
s0126_tadele_2023	s0126_Assosa	0	0
s0126_tadele_2023	s0126_Gida_Ayana	0	0
s0127_holzschuh_2024	s0127_gondar	0	0
s0127_holzschuh_2024	s0127_ziway	0	0
s0128_voumbo_matoumona_2018	s0128_Franceville_period1	0	0
s0128_voumbo_matoumona_2018	s0128_Franceville_period2	0	0
s0128_voumbo_matoumona_2018	s0128_Franceville_period3	0	0
s0128_voumbo_matoumona_2018	s0128_Franceville_period4	0	0
s0128_voumbo_matoumona_2018	s0128_Koulamoutou_period1	0	0
s0128_voumbo_matoumona_2018	s0128_Koulamoutou_period2	0	0
s0128_voumbo_matoumona_2018	s0128_Lastourville_period1	0	0
s0128_voumbo_matoumona_2018	s0128_Lastourville_period2	0	0
s0129_woldearegai_2019	s0129_Fougamou	0	0
s0130_nguyen_2019	s0130_Fougamou	0	0
s0130_nguyen_2019	s0130_Lambarene	0	0
s0131_adegbite_2019	s0131_CERMEL	0	100	0	0	3.62167
s0132_ontoua_2021	s0132_Lastourville	0	0
s0134_narh_2020	s0134_Bongo_District	0	109	0	0	3.32767
s0135_aninagyei_2020	s0135_Accra	0	84	0	0	4.29649
s0136_myers_hansen_2020	s0136_Bunkpurugu_period1	0	0
s0136_myers_hansen_2020	s0136_Bunkpurugu_period2	0	0
s0136_myers_hansen_2020	s0136_Bunkpurugu_period3	0	0
s0136_myers_hansen_2020	s0136_Bunkpurugu_period4	0	0
s0136_myers_hansen_2020	s0136_Bunkpurugu_period5	0	0
s0137_asare_2021	s0137_Assin_Fosu	0	0
s0137_asare_2021	s0137_Cape_Coast	0	0
s0137_asare_2021	s0137_Elmina	0	0
s0137_asare_2021	s0137_Twifo_Praso	0	0
s0139_dieng_2023	s0139_Central	0	59	0	0	6.06089
s0139_dieng_2023	s0139_North	0	72	0	0	4.99441
s0139_dieng_2023	s0139_South	0	41	0	0	8.60438
s0140_girgis_2023	s0140_Accra	0	39	0	0	9.02511
s0140_girgis_2023	s0140_Navrongo	0	157	0	0	2.32222
s0141_beavogui_2020	s0141_Guinea	0	389	0	0	0.943816
s0142_beavogui_2021	s0142_Maferinyah	0	0
s0143_moss_2023	s0143_Bijagos_Archipelagos	0	14	0	0	23.1636
s0146_zhou_2022	s0146_Asembo_2012	0	225	0	0	1.62614
s0146_zhou_2022	s0146_Asembo_2017	0	121	0	0	3.00266
s0147_jeang_2024	s0147_Arjo	0	91	0	0	3.97265
s0147_jeang_2024	s0147_Awash	0	23	0	0	14.8185
s0147_jeang_2024	s0147_Dire_Dawa	0	50	0	0	7.11217
s0147_jeang_2024	s0147_Gambella	0	133	0	0	2.73548
s0147_jeang_2024	s0147_Homa_Bay	0	466	0	0	0.78848
s0147_jeang_2024	s0147_Kakamega	0	126	0	0	2.88524
s0147_jeang_2024	s0147_Kisii	0	12	0	0	26.4648
s0147_jeang_2024	s0147_Kombewa	0	179	0	0	2.03974
s0147_jeang_2024	s0147_Semera	0	22	0	0	15.4373
s0148_martinez_perez_2018	s0148_st_joseph_catholic_hospital	0	17	0	0	19.5064
s0151_diarra_2021	s0151_Selingue	0	248	0	0	1.47644
s0156_dokunmu_2019	s0156_Ota	0	0
s0157_ikegbunam_2019	s0157_Nnewi	0	0
s0160_chijioke_nwauche_2021	s0160_Port_Harcourt	0	0
s0161_agomo_2021	s0161_Ijede	0	0
s0161_agomo_2021	s0161_NewBussa	0	0
s0164_chen_2021	s0164_STP	0	60	0	0	5.96295
s0165_torrentino_madamet_2014	s0165_Dakar	0	64	0	0	5.60091
s0167_madamet_2017	s0167_Dakar	0	161	0	0	2.26518
s0171_delandre_2020	s0171_Dakar	0	327	0	0	1.12176
s0172_ahouidi_2021	s0172_Bounkiling_period1	0	33	0	0	10.5763
s0172_ahouidi_2021	s0172_Bounkiling_period2	0	59	0	0	6.06089
s0172_ahouidi_2021	s0172_Bounkiling_period3	0	34	0	0	10.2818
s0173_yade_2023	s0173_Thies	0	38	0	0	9.25128
s0174_wotodjo_2023	s0174_Dielmo_period1	0	0
s0174_wotodjo_2023	s0174_Dielmo_period2	0	0
s0174_wotodjo_2023	s0174_Dielmo_period3	0	0
s0174_wotodjo_2023	s0174_Dielmo_period4	0	0
s0175_leski_2022	s0175_Bo	0	95	0	0	3.80861
s0176_jalei_2023	s0176_Afogi	0	68	0	0	5.2803
s0176_jalei_2023	s0176_Balad	0	16	0	0	20.5907
s0177_hussien_2020	s0177_Gezira	0	21	0	0	16.1098
s0177_hussien_2020	s0177_Khartorum	0	149	0	0	2.44536
s0177_hussien_2020	s0177_New_Halfa	0	29	0	0	11.9445
s0177_hussien_2020	s0177_North_Kordofan	0	14	0	0	23.1636
s0178_mohamed_2020	s0178_Khartoum	0	0
s0179_tukwasibwe_2017	s0179_Nagongera	0	0
s0180_cuu_2020	s0180_Childrens_Ward_of_Jinja_Regional_Referral_Hospital	0	0
s0181_nayebare_2020	s0181_Busia	0	0
s0183_ippolito_2020	s0183_Nchelenge	0	94	0	0	3.84834
s0184_mulenga_2021	s0184_Katete_period1	0	0
s0184_mulenga_2021	s0184_Katete_period2	0	0
s0186_holzschuh_2023	s0186_Chake_Chake	0	0
s0186_holzschuh_2023	s0186_Kusini	0	0
s0186_holzschuh_2023	s0186_Magharibi	0	0
s0186_holzschuh_2023	s0186_Micheweni	0	0
s0186_holzschuh_2023	s0186_Mkoani	0	0
s0189_kagoro_2022	s0189_Nkomazi	0	2385	0	0	0.15455
s0192_coonahan_2023	s0192_Maputo	0	91	0	0	3.97265
s0193_awor_2024	s0193_Kole_period1	0	52	0	0	6.84822
s0193_awor_2024	s0193_Kole_period2	0	60	0	0	5.96295
s0193_awor_2024	s0193_Kwania_period1	0	33	0	0	10.5763
s0193_awor_2024	s0193_Kwania_period2	0	26	0	0	13.2275
s0193_awor_2024	s0193_Oyam_period1	0	52	0	0	6.84822
s0193_awor_2024	s0193_Oyam_period2	0	62	0	0	5.77626
s0194_kassaza_2021	s0194_Kasese	0	0
s0203_mawili_mboumba_2014	s0203_Oyem_period1	0	0
s0203_mawili_mboumba_2014	s0203_Oyem_period2	0	0
s0204_nibaptn_2023	s0204_Yaounde_period1	0	128	0	0	2.84081
s0204_nibaptn_2023	s0204_Yaounde_period2	0	115	0	0	3.15682
s210_kojomfoko_2025	s210_Douala	0	33	0	0	10.5763
s210_kojomfoko_2025	s210_Maroua	0	17	0	0	19.5064
s210_kojomfoko_2025	s210_Mayo_Oulo	0	7	0	0	40.9616
s210_kojomfoko_2025	s210_Pette	0	28	0	0	12.3436
s211_schallenberg_2025	s211_Huye_period1	0	0
s211_schallenberg_2025	s211_Huye_period2	0	0
s211_schallenberg_2025	s211_Huye_period3	0	0
s211_schallenberg_2025	s211_Huye_period4	0	0
s211_schallenberg_2025	s211_Huye_period5	0	0
s215_wade_2025	s215_Bandafassi_period1	0	9	0	0	33.6267
s215_wade_2025	s215_Bandafassi_period2	0	2	0	0	84.1886
s215_wade_2025	s215_Camp_Militaire	0	27	0	0	12.7703
s215_wade_2025	s215_Dalaba_period1	0	13	0	0	24.7053
s215_wade_2025	s215_Dalaba_period2	0	11	0	0	28.4914
s215_wade_2025	s215_Dalaba_period3	0	30	0	0	11.5703
s215_wade_2025	s215_Ndiormi	0	20	0	0	16.8433
s216_milongmelong_2025	s216_Bimengue	0	55	0	0	6.48708
s216_milongmelong_2025	s216_Efoulan	0	37	0	0	9.48906
s219_amusan_2024	s219_Ibadan	0	0
s220_onyamboko_2025	s220_Kinshasa	0	1316	0	0	0.279917
s221_joao_2025	s221_Calai	0	41	0	0	8.60438
s221_joao_2025	s221_Damba	0	55	0	0	6.48708
s221_joao_2025	s221_HospitalGeralBenguela	0	63	0	0	5.68724
s221_joao_2025	s221_HospitalMunicipalBenguela	0	52	0	0	6.84822
s221_joao_2025	s221_Kianganga_MbanzaCongo	0	71	0	0	5.06294
s221_joao_2025	s221_Kuito	0	69	0	0	5.20581
s221_joao_2025	s221_Luau	0	56	0	0	6.37501
s221_joao_2025	s221_Menongue	0	66	0	0	5.43588
s221_joao_2025	s221_Moxico	0	54	0	0	6.60315
s221_joao_2025	s221_Municipal_MbanzaCongo	0	62	0	0	5.77626
s221_joao_2025	s221_Municipal_Saurimo	0	47	0	0	7.54857
s221_joao_2025	s221_Namibe	0	60	0	0	5.96295
s221_joao_2025	s221_Nhareia	0	56	0	0	6.37501
s221_joao_2025	s221_Quitexe	0	59	0	0	6.06089
s221_joao_2025	s221_Tombwa	0	4	0	0	60.2365
s221_joao_2025	s221_Txizainga_Saurimo	0	62	0	0	5.77626
s222_nuwa_2025	s222_Amudat	0	0
s223_kimani_2025	s223_Gikambura	0	28	0	0	12.3436
s223_kimani_2025	s223_Lusegeti	0	8	0	0	36.9417
s224_nyamngee_2025	s224_Guma	0	0
s224_nyamngee_2025	s224_Makurdi	0	0
s224_nyamngee_2025	s224_Tarkaa	0	0
s225_olupot_olupot_2025	s225_Apac	0	42	0	0	8.40839
s225_olupot_olupot_2025	s225_Mbale	0	42	0	0	8.40839
s225_olupot_olupot_2025	s225_Moroto	0	34	0	0	10.2818
s225_olupot_olupot_2025	s225_Soroti	0	12	0	0	26.4648
s227_assey_2025	s227_Mwanza_period1	0	31	0	0	11.2189
s227_assey_2025	s227_Mwanza_period2	0	46	0	0	7.70618
s227_assey_2025	s227_Mwanza_period3	0	24	0	0	14.2474
s227_assey_2025	s227_Mwanza_period4	0	5	0	0	52.1824
s227_assey_2025	s227_Mwanza_period5	0	13	0	0	24.7053
s227_assey_2025	s227_Mwanza_period6	0	16	0	0	20.5907
s228_vanloon_2025	s228_Fort_Portal	0	21	0	0	16.1098
s228_vanloon_2025	s228_Karugutu_Health_Centre	0	44	0	0	8.04199
s228_vanloon_2025	s228_Kibiito_Health_Centre	0	39	0	0	9.02511
s228_vanloon_2025	s228_Rukunyu_Hospital	0	22	0	0	15.4373
s229_adika_2025	s229_LEKMA_Hospital	0	66	0	0	5.43588
s230_mihreteab_2025	s230_Agordat	0	95	0	0	3.80861
s230_mihreteab_2025	s230_Areza	0	2	0	0	84.1886
s230_mihreteab_2025	s230_Barentu	0	91	0	0	3.97265
s230_mihreteab_2025	s230_Dubarwa	0	1	0	0	97.5
s230_mihreteab_2025	s230_EmniHaily	0	4	0	0	60.2365
s230_mihreteab_2025	s230_Hagaz	0	25	0	0	13.7185
s230_mihreteab_2025	s230_Keren	0	91	0	0	3.97265
s230_mihreteab_2025	s230_Matamine	0	40	0	0	8.80973
s230_mihreteab_2025	s230_Mendefera	0	51	0	0	6.9777
s230_mihreteab_2025	s230_Mulki	0	3	0	0	70.7598
s230_mihreteab_2025	s230_Shambuko	0	61	0	0	5.86812
s230_mihreteab_2025	s230_Tesseney	0	61	0	0	5.86812
s230_mihreteab_2025	s230_Tokombia	0	62	0	0	5.77626
s0008_msmt_tza	s0008a_bukangara	0	166	0	0	2.19771
s0008_msmt_tza	s0008a_chivu	0	93	0	0	3.8889
s0008_msmt_tza	s0008a_nshamba	0	72	0	0	4.99441
s0008_msmt_tza	s0008b_bukangara	0	68	0	0	5.2803
s0008_msmt_tza	s0008b_butulage	0	152	0	0	2.39768
s0008_msmt_tza	s0008b_chivu	0	160	0	0	2.27917
s0008_msmt_tza	s0008b_kasozibakaya	0	69	0	0	5.20581
s0008_msmt_tza	s0008b_kyaka	0	98	0	0	3.6942
s0008_msmt_tza	s0008b_nshamba	0	159	0	0	2.29334
s0008_msmt_tza	s0008b_nterungwe	0	76	0	0	4.73788
s0008_msmt_tza	s0008b_rugasha	0	71	0	0	5.06294
s0008_msmt_tza	s0008b_rushwa	0	59	0	0	6.06089
s0008_msmt_tza	s0008b_rwabwere	0	80	0	0	4.5064
WWARN_11172152	WWARN_11172152_mopti_bandiagara_1997	0	0
WWARN_11294677	WWARN_11294677_kampala_1998	0	0
WWARN_11319692	WWARN_11319692_asar_village_1989	0	0
WWARN_11356518	WWARN_11356518_angola_1995	0	0
WWARN_11356518	WWARN_11356518_benin_1995	0	0
WWARN_11356518	WWARN_11356518_central_african_republic_1995	0	0
WWARN_11356518	WWARN_11356518_chad_1995	0	0
WWARN_11356518	WWARN_11356518_comoros_1995	0	0
WWARN_11356518	WWARN_11356518_congo_1995	0	0
WWARN_11356518	WWARN_11356518_cote_d_ivoire_1995	0	0
WWARN_11356518	WWARN_11356518_democratic_republic_of_the_congo_1995	0	0
WWARN_11356518	WWARN_11356518_equatorial_guinea_1995	0	0
WWARN_11356518	WWARN_11356518_gabon_1995	0	0
WWARN_11356518	WWARN_11356518_guinea_1995	0	0
WWARN_11356518	WWARN_11356518_kenya_1995	0	0
WWARN_11356518	WWARN_11356518_mali_1995	0	0
WWARN_11356518	WWARN_11356518_mauritania_1995	0	0
WWARN_11356518	WWARN_11356518_senegal_1995	0	0
WWARN_11356518	WWARN_11356518_togo_1995	0	0
WWARN_11356518	WWARN_11356518_zimbabwe_1995	0	0
WWARN_11372041	WWARN_11372041_yaounde_1994	0	0
WWARN_11679121	WWARN_11679121_agogo_1998	0	0
WWARN_11751128	WWARN_11751128_lambarene_1995	0	0
WWARN_11926004	WWARN_11926004_apac_1999	0	0
WWARN_11926004	WWARN_11926004_kampala_1999	0	0
WWARN_11926004	WWARN_11926004_tororo_1999	0	0
WWARN_12201579	WWARN_12201579_pikine_2000	0	0
WWARN_12224572	WWARN_12224572_yaounde_1997	0	0
WWARN_12375368	WWARN_12375368_mahajanga_1999	0	0
WWARN_12375368	WWARN_12375368_toamasina_1999	0	0
WWARN_12455495	WWARN_12455495_yaounde_2000	0	0
WWARN_12455496	WWARN_12455496_yaounde_2000	0	0
WWARN_12474488	WWARN_12474488_apac_1998	0	0
WWARN_12474488	WWARN_12474488_arua_1998	0	0
WWARN_12474488	WWARN_12474488_jinja_1998	0	0
WWARN_12474488	WWARN_12474488_kabarole_1998	0	0
WWARN_12474488	WWARN_12474488_rukungiri_1998	0	0
WWARN_12474488	WWARN_12474488_tororo_1998	0	0
WWARN_12479542	WWARN_12479542_hodh_el_gharbi_1998	0	0
WWARN_12518847	WWARN_12518847_gambia_1999	0	0
WWARN_12625147	WWARN_12625147_harper_2000	0	0
WWARN_12641402	WWARN_12641402_abanla_1996	0	0
WWARN_12798014	WWARN_12798014_masasi_1999	0	0
WWARN_13677373	WWARN_13677373_south_sudan_2001	0	0
WWARN_14636690	WWARN_14636690_bobo_dioulasso_1998	0	0
WWARN_14641841	WWARN_14641841_akuem_2002	0	0
WWARN_15031793	WWARN_15031793_asar_1990	0	0
WWARN_15031793	WWARN_15031793_asar_1993	0	0
WWARN_15031793	WWARN_15031793_asar_1998	0	0
WWARN_15031793	WWARN_15031793_asar_1999	0	0
WWARN_15031793	WWARN_15031793_asar_2000	0	0
WWARN_15031793	WWARN_15031793_asar_2001	0	0
WWARN_15272415	WWARN_15272415_kidal_1999	0	0
WWARN_15388456	WWARN_15388456_farafenni_2000	0	0
WWARN_15638145	WWARN_15638145_moroni_2001	0	0
WWARN_15717281	WWARN_15717281_micheweni_kivunge_2002	0	0
WWARN_15772316	WWARN_15772316_bourasso_2000	0	0
WWARN_15814601	WWARN_15814601_thiadiaye_2001	0	0
WWARN_15869770	WWARN_15869770_limun_village_2003	0	0
WWARN_15986248	WWARN_15986248_pikine_2001	0	0
WWARN_16002038	WWARN_16002038_brazzaville_2003	0	0
WWARN_16112915	WWARN_16112915_apac_1998	0	0
WWARN_16112915	WWARN_16112915_arua_1998	0	0
WWARN_16112915	WWARN_16112915_jinja_1998	0	0
WWARN_16112915	WWARN_16112915_kabarole_1998	0	0
WWARN_16112915	WWARN_16112915_rukungiri_1998	0	0
WWARN_16112915	WWARN_16112915_tororo_1998	0	0
WWARN_16117966	WWARN_16117966_tamale_2000	0	0
WWARN_16154388	WWARN_16154388_benin_1998	0	0
WWARN_16154388	WWARN_16154388_burkina_faso_1998	0	0
WWARN_16154388	WWARN_16154388_burundi_1998	0	0
WWARN_16154388	WWARN_16154388_cameroon_1998	0	0
WWARN_16154388	WWARN_16154388_central_african_republic_1998	0	0
WWARN_16154388	WWARN_16154388_cote_d_ivoire_1998	0	0
WWARN_16154388	WWARN_16154388_democratic_republic_of_the_congo_1998	0	0
WWARN_16154388	WWARN_16154388_ghana_1998	0	0
WWARN_16154388	WWARN_16154388_guinea_bissau_1998	0	0
WWARN_16154388	WWARN_16154388_huye_district_1998	0	0
WWARN_16154388	WWARN_16154388_iringa_2002	0	0
WWARN_16154388	WWARN_16154388_kenya_1998	0	0
WWARN_16154388	WWARN_16154388_kinshasa_2000	0	0
WWARN_16154388	WWARN_16154388_madagascar_1998	0	0
WWARN_16154388	WWARN_16154388_mali_1998	0	0
WWARN_16154388	WWARN_16154388_mozambique_1998	0	0
WWARN_16154388	WWARN_16154388_niger_1998	0	0
WWARN_16154388	WWARN_16154388_nigeria_1998	0	0
WWARN_16154388	WWARN_16154388_senegal_1998	0	0
WWARN_16154388	WWARN_16154388_sierra_leone_1998	0	0
WWARN_16154388	WWARN_16154388_south_africa_1998	0	0
WWARN_16154388	WWARN_16154388_tanzania_1998	0	0
WWARN_16154388	WWARN_16154388_zambia_1998	0	0
WWARN_16163624	WWARN_16163624_micheweni_kivunge_2002	0	0
WWARN_16171768	WWARN_16171768_gadaref_2001	0	0
WWARN_16171768	WWARN_16171768_haj_yousif_2001	0	0
WWARN_16185238	WWARN_16185238_brazzaville_1999	0	0
WWARN_16185238	WWARN_16185238_pointe_noire_1999	0	0
WWARN_16206082	WWARN_16206082_farafenni_2002	0	0
WWARN_16235185	WWARN_16235185_lambarene_2002	0	0
WWARN_16271310	WWARN_16271310_siaya_district_2003	0	0
WWARN_16310329	WWARN_16310329_comoros_2003	0	0
WWARN_16336938	WWARN_16336938_gedarif_hospital_2000	0	0
WWARN_16442577	WWARN_16442577_andapa_2001	0	0
WWARN_16442577	WWARN_16442577_tsiroanomandidy_2002	0	0
WWARN_16474071	WWARN_16474071_bangui_2004	0	0
WWARN_16518760	WWARN_16518760_apac_2002	0	0
WWARN_16518760	WWARN_16518760_arua_2002	0	0
WWARN_16518760	WWARN_16518760_jinja_2002	0	0
WWARN_16518760	WWARN_16518760_kanungu_2002	0	0
WWARN_16518760	WWARN_16518760_mubende_2002	0	0
WWARN_16518760	WWARN_16518760_tororo_2002	0	0
WWARN_16569231	WWARN_16569231_benin_1998	0	0
WWARN_16569231	WWARN_16569231_cameroon_1998	0	0
WWARN_16569231	WWARN_16569231_comoros_1998	0	0
WWARN_16569231	WWARN_16569231_congo_1998	0	0
WWARN_16569231	WWARN_16569231_cote_d_ivoire_1998	0	0
WWARN_16569231	WWARN_16569231_kenya_1998	0	0
WWARN_16569231	WWARN_16569231_madagascar_1998	0	0
WWARN_16569231	WWARN_16569231_mali_1998	0	0
WWARN_16569231	WWARN_16569231_mauritania_1998	0	0
WWARN_16569231	WWARN_16569231_nigeria_1998	0	0
WWARN_16569231	WWARN_16569231_senegal_1998	0	0
WWARN_16569231	WWARN_16569231_togo_1998	0	0
WWARN_16641472	WWARN_16641472_tororo_2003	0	0
WWARN_16690361	WWARN_16690361_gedarif_state_2002	0	0
WWARN_16703518	WWARN_16703518_kwamasimba_2003	0	0
WWARN_16703518	WWARN_16703518_kwamasimba_2004	0	0
WWARN_16703518	WWARN_16703518_mkokola_2003	0	0
WWARN_16703518	WWARN_16703518_mkokola_2004	0	0
WWARN_16817953	WWARN_16817953_dilla_2004	0	0
WWARN_16837722	WWARN_16837722_dakar_2002	0	0
WWARN_16837724	WWARN_16837724_ibadan_2005	0	0
WWARN_16837725	WWARN_16837725_bobo_dioulasso_2_2003	0	0
WWARN_16874478	WWARN_16874478_ibadan_2002	0	0
WWARN_17033142	WWARN_17033142_benin_1998	0	0
WWARN_17033142	WWARN_17033142_burkina_faso_1998	0	0
WWARN_17033142	WWARN_17033142_burundi_1998	0	0
WWARN_17033142	WWARN_17033142_cameroon_1998	0	0
WWARN_17033142	WWARN_17033142_central_african_republic_1998	0	0
WWARN_17033142	WWARN_17033142_cote_d_ivoire_1998	0	0
WWARN_17033142	WWARN_17033142_democratic_republic_of_the_congo_1998	0	0
WWARN_17033142	WWARN_17033142_ghana_1998	0	0
WWARN_17033142	WWARN_17033142_guinea_bissau_1998	0	0
WWARN_17033142	WWARN_17033142_huye_district_1998	0	0
WWARN_17033142	WWARN_17033142_kenya_1998	0	0
WWARN_17033142	WWARN_17033142_madagascar_1998	0	0
WWARN_17033142	WWARN_17033142_mali_1998	0	0
WWARN_17033142	WWARN_17033142_mozambique_1998	0	0
WWARN_17033142	WWARN_17033142_niger_1998	0	0
WWARN_17033142	WWARN_17033142_nigeria_1998	0	0
WWARN_17033142	WWARN_17033142_senegal_1998	0	0
WWARN_17033142	WWARN_17033142_sierra_leone_1998	0	0
WWARN_17033142	WWARN_17033142_south_africa_1998	0	0
WWARN_17033142	WWARN_17033142_tanzania_1998	0	0
WWARN_17033142	WWARN_17033142_zambia_1998	0	0
WWARN_17096149	WWARN_17096149_lambarene_1995	0	0
WWARN_17096149	WWARN_17096149_lambarene_2002	0	0
WWARN_17158810	WWARN_17158810_hohoe_2004	0	0
WWARN_17158810	WWARN_17158810_navrongo_2004	0	0
WWARN_17158810	WWARN_17158810_sunyani_2004	0	0
WWARN_17158810	WWARN_17158810_tarkwa_2004	0	0
WWARN_17158810	WWARN_17158810_yendi_2004	0	0
WWARN_17194834	WWARN_17194834_muheza_2002	0	0
WWARN_17206274	WWARN_17206274_dielmo_1990	0	0
WWARN_17206274	WWARN_17206274_dielmo_1991	0	0
WWARN_17206274	WWARN_17206274_dielmo_1992	0	0
WWARN_17206274	WWARN_17206274_dielmo_1993	0	0
WWARN_17206274	WWARN_17206274_dielmo_1994	0	0
WWARN_17206274	WWARN_17206274_dielmo_1995	0	0
WWARN_17206274	WWARN_17206274_dielmo_1996	0	0
WWARN_17206274	WWARN_17206274_dielmo_1997	0	0
WWARN_17206274	WWARN_17206274_dielmo_1998	0	0
WWARN_17206274	WWARN_17206274_dielmo_1999	0	0
WWARN_17224049	WWARN_17224049_mbeya_matema_2004	0	0
WWARN_17292769	WWARN_17292769_bobo_dioulasso_2_2005	0	0
WWARN_17409009	WWARN_17409009_niamey_2003	0	0
WWARN_17428334	WWARN_17428334_osogbo_2004	0	0
WWARN_17467343	WWARN_17467343_nhacra_pefin_1992	0	0
WWARN_17467343	WWARN_17467343_nhacra_placc_1993	0	0
WWARN_17467343	WWARN_17467343_nhacra_placc_1995	0	0
WWARN_17467343	WWARN_17467343_nhacra_placc_2004	0	0
WWARN_17467343	WWARN_17467343_nhacra_placc_2005	0	0
WWARN_17467344	WWARN_17467344_tanzania_2002	0	0
WWARN_17467344	WWARN_17467344_tanzania_2005	0	0
WWARN_17467758	WWARN_17467758_tamale_teaching_hospital_2002	0	0
WWARN_17488902	WWARN_17488902_guinea_bissau_2001	0	0
WWARN_17538894	WWARN_17538894_ziniare_bousse_2002	0	0
WWARN_17553226	WWARN_17553226_blantyre_2004	0	0
WWARN_17553226	WWARN_17553226_mpemba_madziabango_2004	0	0
WWARN_17556614	WWARN_17556614_saharevo_2004	0	0
WWARN_17556614	WWARN_17556614_sainte_marie_2004	0	0
WWARN_17556614	WWARN_17556614_tsiroanomandidy_2004	0	0
WWARN_17556619	WWARN_17556619_blantyre_2003	0	0
WWARN_17562798	WWARN_17562798_tororo_2004	0	0
WWARN_17562799	WWARN_17562799_tamale_2002	0	0
WWARN_17609321	WWARN_17609321_kampala_kakira_2004	0	0
WWARN_17693716	WWARN_17693716_gedarif_hospital_2000	0	0
WWARN_17827355	WWARN_17827355_moroni_2004	0	0
WWARN_17904509	WWARN_17904509_bourasso_bagala_boron_2003	0	0
WWARN_17904509	WWARN_17904509_nouna_2003	0	0
WWARN_18008244	WWARN_18008244_farafenni_hospital_1998	0	0
WWARN_18008244	WWARN_18008244_farafenni_hospital_1999	0	0
WWARN_18008244	WWARN_18008244_farafenni_hospital_2000	0	0
WWARN_18008244	WWARN_18008244_farafenni_hospital_2001	0	0
WWARN_18008244	WWARN_18008244_farafenni_hospital_2002	0	0
WWARN_18270569	WWARN_18270569_blantyre_2003	0	0
WWARN_18304270	WWARN_18304270_burkina_faso_2005	0	0
WWARN_18337343	WWARN_18337343_bougoula_hameau_2002	0	0
WWARN_18373107	WWARN_18373107_daraweesh_2003	0	0
WWARN_18399317	WWARN_18399317_benin_city_2006	0	0
WWARN_18411325	WWARN_18411325_kabobo_kanyawegi_1996	0	0
WWARN_18411325	WWARN_18411325_kampala_1998	0	0
WWARN_18411325	WWARN_18411325_navrongo_1996	0	0
WWARN_18523801	WWARN_18523801_pikine_2004	0	0
WWARN_18590577	WWARN_18590577_maciana_2001	0	0
WWARN_18590577	WWARN_18590577_maciana_2003	0	0
WWARN_18671871	WWARN_18671871_kakamega_2005	0	0
WWARN_18671871	WWARN_18671871_kisii_2005	0	0
WWARN_18671871	WWARN_18671871_kombewa_2005	0	0
WWARN_18682531	WWARN_18682531_guediawaye_2000	0	0
WWARN_19014684	WWARN_19014684_luanda_2005	0	0
WWARN_19075074	WWARN_19075074_ibadan_2006	0	0
WWARN_19187521	WWARN_19187521_bondo_2007	0	0
WWARN_19210165	WWARN_19210165_fukayosi_2004	0	0
WWARN_19236701	WWARN_19236701_banizoumbou_zindarou_2003	0	0
WWARN_19245687	WWARN_19245687_bamako_2002	0	0
WWARN_19245687	WWARN_19245687_bamako_2003	0	0
WWARN_19346369	WWARN_19346369_mkokola_kwamasimba_2003	0	0
WWARN_19346369	WWARN_19346369_mkokola_kwamasimba_2004	0	0
WWARN_19346369	WWARN_19346369_mkokola_kwamasimba_2006	0	0
WWARN_19346369	WWARN_19346369_mkokola_kwamasimba_2007	0	0
WWARN_19346374	WWARN_19346374_kinshasa_2008	0	0
WWARN_19398039	WWARN_19398039_chemelil_2006	0	0
WWARN_19398039	WWARN_19398039_iguhu_2006	0	0
WWARN_19398039	WWARN_19398039_kisian_2006	0	0
WWARN_19398039	WWARN_19398039_miwani_2006	0	0
WWARN_19450282	WWARN_19450282_kilifi_1993	0	0
WWARN_19450282	WWARN_19450282_kilifi_1994	0	0
WWARN_19450282	WWARN_19450282_kilifi_1995	0	0
WWARN_19450282	WWARN_19450282_kilifi_1997	0	0
WWARN_19450282	WWARN_19450282_kilifi_1998	0	0
WWARN_19450282	WWARN_19450282_kilifi_1999	0	0
WWARN_19450282	WWARN_19450282_kilifi_2000	0	0
WWARN_19450282	WWARN_19450282_kilifi_2001	0	0
WWARN_19450282	WWARN_19450282_kilifi_2002	0	0
WWARN_19450282	WWARN_19450282_kilifi_2003	0	0
WWARN_19450282	WWARN_19450282_kilifi_2006	0	0
WWARN_19624477	WWARN_19624477_blantyre_2007	0	0
WWARN_19624477	WWARN_19624477_kaporo_2007	0	0
WWARN_19704124	WWARN_19704124_multisite_2006	0	0
WWARN_19704124	WWARN_19704124_multisite_2007	0	0
WWARN_19708897	WWARN_19708897_uige_provincial_hospital_2004	0	0
WWARN_19770282	WWARN_19770282_kilifi_2005	0	0
WWARN_19953193	WWARN_19953193_ibadan_2005	0	0
WWARN_20041947	WWARN_20041947_multiple_sites_2002	0	0
WWARN_20060374	WWARN_20060374_nouna_2005	0	0
WWARN_20065051	WWARN_20065051_kampala_2006	0	0
WWARN_20105282	WWARN_20105282_garoua_2004	0	0
WWARN_20105282	WWARN_20105282_mutengene_2004	0	0
WWARN_20105282	WWARN_20105282_yaounde_2004	0	0
WWARN_20148338	WWARN_20148338_nouna_2001	0	0
WWARN_20212335	WWARN_20212335_nuba_montains_2003	0	0
WWARN_20226032	WWARN_20226032_asar_2007	0	0
WWARN_20231394	WWARN_20231394_bobo_dioulasso_2_2006	0	0
WWARN_20231394	WWARN_20231394_bobo_dioulasso_2_2007	0	0
WWARN_20352101	WWARN_20352101_dakar_2007	0	0
WWARN_20439955	WWARN_20439955_benin_1999	0	0
WWARN_20439955	WWARN_20439955_benin_2005	0	0
WWARN_20439955	WWARN_20439955_burkina_faso_2005	0	0
WWARN_20439955	WWARN_20439955_cameroon_2003	0	0
WWARN_20439955	WWARN_20439955_chad_2006	0	0
WWARN_20439955	WWARN_20439955_cote_d_ivoire_1999	0	0
WWARN_20439955	WWARN_20439955_cote_d_ivoire_2004	0	0
WWARN_20439955	WWARN_20439955_democratic_republic_of_the_congo_1999	0	0
WWARN_20439955	WWARN_20439955_democratic_republic_of_the_congo_2002	0	0
WWARN_20439955	WWARN_20439955_guinea_2003	0	0
WWARN_20439955	WWARN_20439955_ihosy_maevatanana_miandrivazo_tsiroanomandidy_saharevo_and_moramanga_2006	0	0
WWARN_20439955	WWARN_20439955_mali_2005	0	0
WWARN_20439955	WWARN_20439955_mauritania_2006	0	0
WWARN_20439955	WWARN_20439955_mozambique_1997	0	0
WWARN_20439955	WWARN_20439955_niger_2006	0	0
WWARN_20439955	WWARN_20439955_senegal_2005	0	0
WWARN_20439955	WWARN_20439955_togo_1999	0	0
WWARN_20565881	WWARN_20565881_luanda_2007	0	0
WWARN_20662717	WWARN_20662717_blantyre_1992	0	0
WWARN_20662717	WWARN_20662717_blantyre_2005	0	0
WWARN_20682863	WWARN_20682863_elfau_2007	0	0
WWARN_20682863	WWARN_20682863_wad_medani_2007	0	0
WWARN_20691106	WWARN_20691106_jimma_2006	0	0
WWARN_20967251	WWARN_20967251_ejeda_ihosy_maevatanana_mian_drivazo_tsiroanomandidy_moramanga_farafangana_and_andapa_2006	0	0
WWARN_21078941	WWARN_21078941_kampala_2004	0	0
WWARN_21106088	WWARN_21106088_kisumu_2003	0	0
WWARN_21120702	WWARN_21120702_lafia_2006	0	0
WWARN_21120702	WWARN_21120702_osogbo_2006	0	0
WWARN_21148503	WWARN_21148503_bissau_2006	0	0
WWARN_21251998	WWARN_21251998_franceville_2004	0	0
WWARN_21251998	WWARN_21251998_franceville_2009	0	0
WWARN_21288822	WWARN_21288822_bekwai_2007	0	0
WWARN_21288822	WWARN_21288822_cape_coast_2007	0	0
WWARN_21288822	WWARN_21288822_navrongo_2007	0	0
WWARN_21288822	WWARN_21288822_sunyani_2007	0	0
WWARN_21300016	WWARN_21300016_kangaba_kela_2001	0	0
WWARN_21327004	WWARN_21327004_kumasi_2007	0	0
WWARN_21410954	WWARN_21410954_kibaha_district_2007	0	0
WWARN_21427394	WWARN_21427394_bagamoyo_district_2007	0	0
WWARN_21734121	WWARN_21734121_kisumu_kisii_and_kericho_district_hospitals_and_chulaimbo_sub_district_hospital_2007	0	0
WWARN_21745377	WWARN_21745377_nyanyano_okyereko_buduatta_apam_kasoa_achimota_and_maamobi_2010	0	0
WWARN_21810256	WWARN_21810256_west_arsi_2007	0	0
WWARN_21858115	WWARN_21858115_brazzaville_2005	0	0
WWARN_21881128	WWARN_21881128_kampala_2004	0	0
WWARN_21896916	WWARN_21896916_asar_daraweesh_abu_adam_new_halfa_2008	0	0
WWARN_21996622	WWARN_21996622_butare_2010	0	0
WWARN_22004584	WWARN_22004584_lambarene_2005	0	0
WWARN_22004584	WWARN_22004584_lamberene_1995	0	0
WWARN_22022487	WWARN_22022487_gaza_province_2006	0	0
WWARN_22022487	WWARN_22022487_gaza_province_2007	0	0
WWARN_22022487	WWARN_22022487_gaza_province_2008	0	0
WWARN_22022487	WWARN_22022487_gaza_province_2009	0	0
WWARN_22022487	WWARN_22022487_gaza_province_2010	0	0
WWARN_22096496	WWARN_22096496_asembo_1996	0	0
WWARN_22096496	WWARN_22096496_asembo_2001	0	0
WWARN_22118982	WWARN_22118982_iganga_2009	0	0
WWARN_22118982	WWARN_22118982_mwanza_2009	0	0
WWARN_22144430	WWARN_22144430_korogwe_2003	0	0
WWARN_22144430	WWARN_22144430_korogwe_2004	0	0
WWARN_22144430	WWARN_22144430_korogwe_2006	0	0
WWARN_22144430	WWARN_22144430_korogwe_2007	0	0
WWARN_22144430	WWARN_22144430_korogwe_2008	0	0
WWARN_22144430	WWARN_22144430_korogwe_2009	0	0
WWARN_22144430	WWARN_22144430_korogwe_2010	0	0
WWARN_22302850	WWARN_22302850_ibadan_2004	0	0
WWARN_22369089	WWARN_22369089_igombe_health_centre_2010	0	0
WWARN_22462737	WWARN_22462737_central_african_republic_2002	0	0
WWARN_22462737	WWARN_22462737_central_african_republic_2008	0	0
WWARN_22463364	WWARN_22463364_makelekele_2010	0	0
WWARN_22498364	WWARN_22498364_mfou_2005	0	0
WWARN_22498364	WWARN_22498364_yaounde_2005	0	0
WWARN_22641431	WWARN_22641431_tiwi_1999	0	0
WWARN_22641431	WWARN_22641431_tiwi_2008	0	0
WWARN_22694921	WWARN_22694921_dakar_2009	0	0
WWARN_22706959	WWARN_22706959_pikine_2000	0	0
WWARN_22706959	WWARN_22706959_pikine_2001	0	0
WWARN_22706959	WWARN_22706959_pikine_2002	0	0
WWARN_22706959	WWARN_22706959_pikine_2003	0	0
WWARN_22706959	WWARN_22706959_pikine_2004	0	0
WWARN_22706959	WWARN_22706959_pikine_2005	0	0
WWARN_22706959	WWARN_22706959_pikine_2006	0	0
WWARN_22706959	WWARN_22706959_pikine_2009	0	0
WWARN_22850519	WWARN_22850519_dande_2010	0	0
WWARN_22904636	WWARN_22904636_bonoua_2005	0	0
WWARN_22904636	WWARN_22904636_samo_2005	0	0
WWARN_22912697	WWARN_22912697_ndirande_2007	0	0
WWARN_22927495	WWARN_22927495_mbour_fatick_bambey_2009	0	0
WWARN_22927495	WWARN_22927495_mbour_fatick_bambey_2010	0	0
WWARN_22927495	WWARN_22927495_tambacounda_velingara_and_saraya_2010	0	0
WWARN_22927495	WWARN_22927495_tambacounda_velingara_saraya_2011	0	0
WWARN_22966778	WWARN_22966778_micheweni_north_a_2010	0	0
WWARN_23153201	WWARN_23153201_franceville_2009	0	0
WWARN_23220229	WWARN_23220229_kampala_wakiso_2007	0	0
WWARN_23272998	WWARN_23272998_umkhanyakude_health_district_2012	0	0
WWARN_23382159	WWARN_23382159_linga_linga_2009	0	0
WWARN_23382159	WWARN_23382159_linga_linga_furvela_2010	0	0
WWARN_23506218	WWARN_23506218_fukayosi_2008	0	0
WWARN_23506218	WWARN_23506218_fukayosi_2010	0	0
WWARN_23506218	WWARN_23506218_fukayosi_2011	0	0
WWARN_23510231	WWARN_23510231_micheweni_north_a_2010	0	0
WWARN_23510258	WWARN_23510258_dakar_2010	0	0
WWARN_23537170	WWARN_23537170_miyobo_2005	0	0
WWARN_23537170	WWARN_23537170_ngonamanga_2005	0	0
WWARN_23617576	WWARN_23617576_mbour_bambey_fatick_2008	0	0
WWARN_23617576	WWARN_23617576_mbour_bambey_fatick_2009	0	0
WWARN_23617576	WWARN_23617576_mbour_bambey_fatick_2010	0	0
WWARN_23634705	WWARN_23634705_littoral_oueme_2011	0	0
WWARN_23675533	WWARN_23675533_kisumu_kisii_kericho_2008	0	0
WWARN_23675533	WWARN_23675533_kisumu_kisii_kericho_2009	0	0
WWARN_23675533	WWARN_23675533_kisumu_kisii_kericho_2010	0	0
WWARN_23675533	WWARN_23675533_kisumu_kisii_kericho_2011	0	0
WWARN_23870667	WWARN_23870667_kassala_city_2012	0	0
WWARN_23893800	WWARN_23893800_fana_2005	0	0
WWARN_24028570	WWARN_24028570_burkina_faso_2012	0	0
WWARN_24028570	WWARN_24028570_ghana_2012	0	0
WWARN_24028570	WWARN_24028570_kenya_2012	0	0
WWARN_24028570	WWARN_24028570_nigeria_2012	0	0
WWARN_24028570	WWARN_24028570_south_sudan_2012	0	0
WWARN_24060234	WWARN_24060234_democratic_republic_of_the_congo_2010	0	0
WWARN_24092656	WWARN_24092656_yaounde_douala_ebolowa_kyeossi_bertoua_2010	0	0
WWARN_24100489	WWARN_24100489_allada_sekou_2007	0	0
WWARN_24172030	WWARN_24172030_bekwai_begoro_hohoe_sunyani_tarkwa_navrongo_wa_yendi_cape_coast_2003	0	0
WWARN_24172030	WWARN_24172030_bekwai_begoro_hohoe_sunyani_tarkwa_navrongo_wa_yendi_cape_coast_2005	0	0
WWARN_24172030	WWARN_24172030_bekwai_begoro_hohoe_sunyani_tarkwa_navrongo_wa_yendi_cape_coast_2007	0	0
WWARN_24172030	WWARN_24172030_bekwai_begoro_hohoe_sunyani_tarkwa_navrongo_wa_yendi_cape_coast_2010	0	0
WWARN_24225351	WWARN_24225351_parakou_2012	0	0
WWARN_24225406	WWARN_24225406_coastal_region_kibiti_rufiji_2010	0	0
WWARN_24225406	WWARN_24225406_kagera_muleba_district_2010	0	0
WWARN_24225406	WWARN_24225406_mbeya_kyela_and_rungwe_districts_2010	0	0
WWARN_24225406	WWARN_24225406_mtwara_tandahimba_and_mtwara_urban_2010	0	0
WWARN_24225406	WWARN_24225406_mwanza_misungwi_district_2010	0	0
WWARN_24225406	WWARN_24225406_tanga_bondo_village_2010	0	0
WWARN_24314037	WWARN_24314037_thies_2008	0	0
WWARN_24354640	WWARN_24354640_macha_2006	0	0
WWARN_24359280	WWARN_24359280_kinshasa_2010	0	0
WWARN_24446524	WWARN_24446524_tororo_2010	0	0
WWARN_24581308	WWARN_24581308_angola_2012	0	0
WWARN_24610872	WWARN_24610872_tororo_2007	0	0
WWARN_24629020	WWARN_24629020_tororo_2007	0	0
WWARN_24657918	WWARN_24657918_guinea_bissau_2001	0	0
WWARN_24657918	WWARN_24657918_liberia_1978	0	0
WWARN_24657918	WWARN_24657918_tanzania_2008	0	0
WWARN_24674605	WWARN_24674605_shalla_district_2012	0	0
WWARN_24723474	WWARN_24723474_blantyre_lilongwe_mwanza_chiradzulu_phalombe_nkhotakota_rumphi_karonga_2009	0	0
WWARN_24727053	WWARN_24727053_accra_2010	0	0
WWARN_24727053	WWARN_24727053_ashanti_2010	0	0
WWARN_24727053	WWARN_24727053_brong_ahafo_2010	0	0
WWARN_24727053	WWARN_24727053_central_ghana_2010	0	0
WWARN_24727053	WWARN_24727053_volta_2010	0	0
WWARN_24727053	WWARN_24727053_western_ghana_2010	0	0
WWARN_24732459	WWARN_24732459_multiple_2007	0	0
WWARN_24733476	WWARN_24733476_satiri_balla_kadomba_2009	0	0
WWARN_24752268	WWARN_24752268_kisumu_kisii_kericho_2010	0	0
WWARN_24799371	WWARN_24799371_tororo_2003	0	0
WWARN_24799371	WWARN_24799371_tororo_2005	0	0
WWARN_24799371	WWARN_24799371_tororo_2007	0	0
WWARN_24799371	WWARN_24799371_tororo_2008	0	0
WWARN_24799371	WWARN_24799371_tororo_2009	0	0
WWARN_24799371	WWARN_24799371_tororo_2010	0	0
WWARN_24799371	WWARN_24799371_tororo_2011	0	0
WWARN_24799371	WWARN_24799371_tororo_2012	0	0
WWARN_24964730	WWARN_24964730_omo_nada_bala_wajo_arba_minch_harar_2009	0	0
WWARN_24994911	WWARN_24994911_mbita_2011	0	0
WWARN_25007802	WWARN_25007802_coastal_kibiti_2010	0	0
WWARN_25007802	WWARN_25007802_kagera_2010	0	0
WWARN_25007802	WWARN_25007802_mbeya_2010	0	0
WWARN_25007802	WWARN_25007802_mtwara_2010	0	0
WWARN_25007802	WWARN_25007802_mwanza_2010	0	0
WWARN_25007802	WWARN_25007802_tanga_2010	0	0
WWARN_25075834	WWARN_25075834_Ilorin_2011	0	6	0	0	45.9258
WWARN_25075834	WWARN_25075834_Ilorin_2012	0	34	0	0	10.2818
WWARN_25075834	WWARN_25075834_Kinshasa_2013	0	120	0	0	3.0273
WWARN_25075834	WWARN_25075834_Pingilikani_2011	0	59	0	0	6.06089
WWARN_25098280	WWARN_25098280_maputo_2003	0	0
WWARN_25098280	WWARN_25098280_maputo_2010	0	0
WWARN_25144768	WWARN_25144768_Apac_2012	0	133	0	0	2.73548
WWARN_25183026	WWARN_25183026_karamoja_2007	0	0
WWARN_25183026	WWARN_25183026_makindye_2007	0	0
WWARN_25199781	WWARN_25199781_dakar_2009	0	0
WWARN_25348538	WWARN_25348538_accra_2013	0	0
WWARN_25367300	WWARN_25367300_Cape_Coast_2007	0	92	0	0	3.93033
WWARN_25367300	WWARN_25367300_Faladje_2007	0	91	0	0	3.97265
WWARN_25367300	WWARN_25367300_Kinshasa_2007	0	82	0	0	4.39895
WWARN_25367300	WWARN_25367300_Koumassi_2007	0	98	0	0	3.6942
WWARN_25367300	WWARN_25367300_Libreville_2007	0	93	0	0	3.8889
WWARN_25367300	WWARN_25367300_Tanga_2007	0	92	0	0	3.93033
WWARN_25395861	WWARN_25395861_kisumu_2008	0	0
WWARN_25403659	WWARN_25403659_burkina_faso_2005	0	0
WWARN_25421474	WWARN_25421474_bissau_2003	0	0
WWARN_25421474	WWARN_25421474_bissau_2004	0	0
WWARN_25421474	WWARN_25421474_bissau_2005	0	0
WWARN_25421474	WWARN_25421474_bissau_2006	0	0
WWARN_25421474	WWARN_25421474_bissau_2007	0	0
WWARN_25421474	WWARN_25421474_bissau_2008	0	0
WWARN_25421474	WWARN_25421474_bissau_2010	0	0
WWARN_25421474	WWARN_25421474_bissau_2011	0	0
WWARN_25421474	WWARN_25421474_bissau_2012	0	0
WWARN_25425434	WWARN_25425434_burkina_faso_2006	0	0
WWARN_25425434	WWARN_25425434_ghana_2004	0	0
WWARN_25425434	WWARN_25425434_ghana_2006	0	0
WWARN_25425434	WWARN_25425434_kampala_jinja_2004	0	0
WWARN_25425434	WWARN_25425434_kenya_2004	0	0
WWARN_25425434	WWARN_25425434_kenya_2006	0	0
WWARN_25425434	WWARN_25425434_mali_2004	0	0
WWARN_25425434	WWARN_25425434_mali_2006	0	0
WWARN_25425434	WWARN_25425434_senegal_2006	0	0
WWARN_25425434	WWARN_25425434_zambia_2004	0	0
WWARN_25425434	WWARN_25425434_zambia_2006	0	0
WWARN_25695257	WWARN_25695257_Kibuogi_2012	0	31	0	0	11.2189
WWARN_25695257	WWARN_25695257_Mfangano_2012	0	283	0	0	1.29503
WWARN_25695257	WWARN_25695257_Ngodhe_2012	0	23	0	0	14.8185
WWARN_25695257	WWARN_25695257_Takawiri_2012	0	28	0	0	12.3436
WWARN_25695257	WWARN_25695257_Ungoye_2012	0	134	0	0	2.71535
WWARN_25695257	WWARN_25695257_Ungoye_2013	0	40	0	0	8.80973
WWARN_25706423	WWARN_25706423_abobo_2006	0	0
WWARN_25789669	WWARN_25789669_Luanda_2003	0	0
WWARN_25789669	WWARN_25789669_Luanda_2010	0	0
WWARN_25889220	WWARN_25889220_asembo_2007	0	0
WWARN_25889220	WWARN_25889220_gem_2007	0	0
WWARN_25889220	WWARN_25889220_karemo_2007	0	0
WWARN_25889865	WWARN_25889865_balombo_2010	0	0
WWARN_25890383	WWARN_25890383_muheza_2003	0	0
WWARN_25890383	WWARN_25890383_muheza_2004	0	0
WWARN_25890383	WWARN_25890383_muheza_2005	0	0
WWARN_25890383	WWARN_25890383_muheza_2006	0	0
WWARN_25917493	WWARN_25917493_micheweni_north_a_2005	0	0
WWARN_25917493	WWARN_25917493_micheweni_north_a_2009	0	0
WWARN_25917493	WWARN_25917493_micheweni_north_a_2011	0	0
WWARN_25917493	WWARN_25917493_micheweni_north_a_2013	0	0
WWARN_25918149	WWARN_25918149_bobo_dioulasso_2_2009	0	0
WWARN_25918205	WWARN_25918205_Bougoula_Hameau_2005	0	36	0	0	9.73938
WWARN_25918205	WWARN_25918205_Bougoula_Hameau_2011	0	87	0	0	4.15146
WWARN_25918205	WWARN_25918205_Mopti_Bandiagara_2002	4	86	4.65116	1.28164	11.4825
WWARN_25928117	WWARN_25928117_lagos_2007	0	0
WWARN_25986047	WWARN_25986047_Jimma_2013	0	25	0	0	13.7185
WWARN_26033725	WWARN_26033725_Kampala_2014	0	53	0	0	6.72345
WWARN_26079933	WWARN_26079933_Jinja_2013	0	78	0	0	4.61924
WWARN_26152336	WWARN_26152336_mkuzi_2012	0	0
WWARN_26152336	WWARN_26152336_mwanza_2012	0	0
WWARN_26268852	WWARN_26268852_Ashanti_2012	0	69	0	0	5.20581
WWARN_26268852	WWARN_26268852_Ashanti_2014	0	234	0	0	1.56408
WWARN_26296743	WWARN_26296743_msambweni_2013	0	0
WWARN_26392510	WWARN_26392510_Siaya_and_Bondo_District_Hospitals_2013	0	147	0	0	2.47822
WWARN_26392510	WWARN_26392510_siaya_and_bondo_district_hospitals_2010	0	0
WWARN_26416865	WWARN_26416865_Anjouan_2014	0	2	0	0	84.1886
WWARN_26416865	WWARN_26416865_Grande_Comore_Comores_2014	0	18	0	0	18.5302
WWARN_26416865	WWARN_26416865_Mayotte_2014	0	5	0	0	52.1824
WWARN_26416865	WWARN_26416865_Moheli_2014	0	1	0	0	97.5
WWARN_26503652	WWARN_26503652_Dakar_2014	0	92	0	0	3.93033
WWARN_26516402	WWARN_26516402_nanoro_2010	0	0
WWARN_26597254	WWARN_26597254_apac_2013	0	0
WWARN_26597254	WWARN_26597254_apac_mubende_kanungu_2013	0	0
WWARN_26667053	WWARN_26667053_Mitsamiouli_2007	0	19	0	0	17.6467
WWARN_26667053	WWARN_26667053_Mitsamiouli_2014	0	21	0	0	16.1098
WWARN_26667053	WWARN_26667053_Mitsoudje_2007	0	31	0	0	11.2189
WWARN_26667053	WWARN_26667053_Mitsoudje_2014	0	26	0	0	13.2275
WWARN_26667053	WWARN_26667053_Moroni_2007	0	45	0	0	7.87051
WWARN_26667053	WWARN_26667053_Moroni_2014	0	38	0	0	9.25128
WWARN_26670642	WWARN_26670642_Luanda_2011	0	5	0	0	52.1824
WWARN_26670642	WWARN_26670642_Luanda_2012	0	7	0	0	40.9616
WWARN_26670642	WWARN_26670642_Luanda_2013	0	9	0	0	33.6267
WWARN_26670642	WWARN_26670642_luanda_2011	0	0
WWARN_26670642	WWARN_26670642_luanda_2012	0	0
WWARN_26670642	WWARN_26670642_luanda_2013	0	0
WWARN_26801909	WWARN_26801909_Mbita_2009	0	32	0	0	10.8881
WWARN_26808627	WWARN_26808627_lagos_2011	0	0
WWARN_26875763	WWARN_26875763_Agordat_2013	0	8	0	0	36.9417
WWARN_26875763	WWARN_26875763_Barentu_2013	0	25	0	0	13.7185
WWARN_26875763	WWARN_26875763_Barentu_2014	0	138	0	0	2.63769
WWARN_26875763	WWARN_26875763_Medefera_2014	0	9	0	0	33.6267
WWARN_26875763	WWARN_26875763_agordat_barentu_medefera_2013	0	0
WWARN_27001814	WWARN_27001814_Kisii_1998	0	60	0	0	5.96295
WWARN_27001814	WWARN_27001814_Pointe_Noire_2006	0	30	0	0	11.5703
WWARN_27001814	WWARN_27001814_Rufiji_2003	0	36	0	0	9.73938
WWARN_27001814	WWARN_27001814_Winneba_2004	0	32	0	0	10.8881
WWARN_27026134	WWARN_27026134_central_region_2013	0	0
WWARN_27031231	WWARN_27031231_nanoro_2010	0	0
WWARN_27031449	WWARN_27031449_maiduguri_2010	0	0
WWARN_27054064	WWARN_27054064_Bioko_Island_2014	0	0
WWARN_27160572	WWARN_27160572_abuja_2012	0	0
WWARN_27160572	WWARN_27160572_accra_2012	0	0
WWARN_27160572	WWARN_27160572_adis_ababa_2012	0	0
WWARN_27160572	WWARN_27160572_bamako_2012	0	0
WWARN_27160572	WWARN_27160572_bangui_2012	0	0
WWARN_27160572	WWARN_27160572_conakry_2012	0	0
WWARN_27160572	WWARN_27160572_d_djamena_2012	0	0
WWARN_27160572	WWARN_27160572_dodoma_2012	0	0
WWARN_27160572	WWARN_27160572_freetown_2012	0	0
WWARN_27160572	WWARN_27160572_harare_2012	0	0
WWARN_27160572	WWARN_27160572_kampala_2012	0	0
WWARN_27160572	WWARN_27160572_khartoum_2012	0	0
WWARN_27160572	WWARN_27160572_kinshasa_2012	0	0
WWARN_27160572	WWARN_27160572_libreville_2012	0	0
WWARN_27160572	WWARN_27160572_lome_2012	0	0
WWARN_27160572	WWARN_27160572_luanda_2012	0	0
WWARN_27160572	WWARN_27160572_lusaka_2012	0	0
WWARN_27160572	WWARN_27160572_malabo_2012	0	0
WWARN_27160572	WWARN_27160572_maputo_2012	0	0
WWARN_27160572	WWARN_27160572_monrovia_2012	0	0
WWARN_27160572	WWARN_27160572_nairobi_2012	0	0
WWARN_27160572	WWARN_27160572_porto_novo_2012	0	0
WWARN_27160572	WWARN_27160572_quagadougou_2012	0	0
WWARN_27160572	WWARN_27160572_tripoli_2012	0	0
WWARN_27160572	WWARN_27160572_yamoussoukro_2012	0	0
WWARN_27160572	WWARN_27160572_yaounde_2012	0	0
WWARN_27332904	WWARN_27332904_Accra_2013	0	7	0	0	40.9616
WWARN_27332904	WWARN_27332904_Accra_2014	0	30	0	0	11.5703
WWARN_27332904	WWARN_27332904_Addis_Ababa_2012	0	126	0	0	2.88524
WWARN_27332904	WWARN_27332904_Ahero_2014	0	284	0	0	1.2905
WWARN_27332904	WWARN_27332904_Antananarivo_2013	0	256	0	0	1.43064
WWARN_27332904	WWARN_27332904_Bamako_2014	0	465	0	0	0.790169
WWARN_27332904	WWARN_27332904_Banjul_2014	0	12	0	0	26.4648
WWARN_27332904	WWARN_27332904_Bissau_2013	0	3	0	0	70.7598
WWARN_27332904	WWARN_27332904_Brazzaville_2013	0	38	0	0	9.25128
WWARN_27332904	WWARN_27332904_Brazzaville_2014	0	34	0	0	10.2818
WWARN_27332904	WWARN_27332904_Bujumbura_2013	0	1	0	0	97.5
WWARN_27332904	WWARN_27332904_Cape_Town_2014	0	2	0	0	84.1886
WWARN_27332904	WWARN_27332904_Conakry_2014	0	86	0	0	4.1987
WWARN_27332904	WWARN_27332904_D_Djamena_2014	0	33	0	0	10.5763
WWARN_27332904	WWARN_27332904_Dakar_2012	0	138	0	0	2.63769
WWARN_27332904	WWARN_27332904_Dakar_2013	0	63	0	0	5.68724
WWARN_27332904	WWARN_27332904_Dakar_2014	0	4	0	0	60.2365
WWARN_27332904	WWARN_27332904_Dar_es_Salaam_2014	0	4	0	0	60.2365
WWARN_27332904	WWARN_27332904_Freetown_2013	0	5	0	0	52.1824
WWARN_27332904	WWARN_27332904_Freetown_2014	0	32	0	0	10.8881
WWARN_27332904	WWARN_27332904_Harare_2014	0	7	0	0	40.9616
WWARN_27332904	WWARN_27332904_Janale_2013	0	94	0	0	3.84834
WWARN_27332904	WWARN_27332904_Jowhar_2013	0	92	0	0	3.93033
WWARN_27332904	WWARN_27332904_Juba_2014	0	1	0	0	97.5
WWARN_27332904	WWARN_27332904_Khartoum_2013	0	2	0	0	84.1886
WWARN_27332904	WWARN_27332904_Khartoum_2014	0	3	0	0	70.7598
WWARN_27332904	WWARN_27332904_Kigali_2014	0	292	0	0	1.25537
WWARN_27332904	WWARN_27332904_Kinshasa_2014	0	1230	0	0	0.29946
WWARN_27332904	WWARN_27332904_Libreville_2014	0	407	0	0	0.902264
WWARN_27332904	WWARN_27332904_Lilongwe_2014	0	13	0	0	24.7053
WWARN_27332904	WWARN_27332904_Lome_2014	0	508	0	0	0.723527
WWARN_27332904	WWARN_27332904_Luanda_2012	0	29	0	0	11.9445
WWARN_27332904	WWARN_27332904_Luanda_2014	0	3	0	0	70.7598
WWARN_27332904	WWARN_27332904_Lubango_2011	0	2	0	0	84.1886
WWARN_27332904	WWARN_27332904_Lusaka_2012	0	298	0	0	1.23025
WWARN_27332904	WWARN_27332904_Lusaka_2014	0	6	0	0	45.9258
WWARN_27332904	WWARN_27332904_Malabo_2013	0	6	0	0	45.9258
WWARN_27332904	WWARN_27332904_Malabo_2014	0	1	0	0	97.5
WWARN_27332904	WWARN_27332904_Maputo_2014	0	5	0	0	52.1824
WWARN_27332904	WWARN_27332904_Mbarara_2014	0	283	0	0	1.29503
WWARN_27332904	WWARN_27332904_Monrovia_2014	0	1	0	0	97.5
WWARN_27332904	WWARN_27332904_Moroni_2014	0	352	0	0	1.0425
WWARN_27332904	WWARN_27332904_Niamey_2013	0	521	0	0	0.705538
WWARN_27332904	WWARN_27332904_Nouakchott_2013	0	1	0	0	97.5
WWARN_27332904	WWARN_27332904_Ouagadougou_2014	0	589	0	0	0.624338
WWARN_27332904	WWARN_27332904_Porto_Novo_2014	0	234	0	0	1.56408
WWARN_27332904	WWARN_27332904_Tambacound_2012	0	102	0	0	3.55193
WWARN_27332904	WWARN_27332904_Yamoussoukro_2014	0	1083	0	0	0.340037
WWARN_27332904	WWARN_27332904_Yaounde_2014	0	901	0	0	0.408584
WWARN_27334876	WWARN_27334876_Lome_2013	0	169	0	0	2.15912
WWARN_27334876	WWARN_27334876_Niamtougou_2013	0	162	0	0	2.25136
WWARN_27334876	WWARN_27334876_Sokode_2013	0	169	0	0	2.15912
WWARN_27387549	WWARN_27387549_dakar_2013	0	0
WWARN_27401569	WWARN_27401569_tororo_2011	0	0
WWARN_27443837	WWARN_27443837_Djougou_2014	0	78	0	0	4.61924
WWARN_27527604	WWARN_27527604_mitsoudje_mitasoumiouli_2006	0	0
WWARN_27527604	WWARN_27527604_mitsoudje_mitasoumiouli_2013	0	0
WWARN_27538948	WWARN_27538948_fougamou_2013	0	0
WWARN_27538948	WWARN_27538948_franceville_2013	0	0
WWARN_27538948	WWARN_27538948_koula_moutou_2013	0	0
WWARN_27538948	WWARN_27538948_lastourville_2013	0	0
WWARN_27543172	WWARN_27543172_Lira_Gulu_2013	0	60	0	0	5.96295
WWARN_27549635	WWARN_27549635_Dakar_2014	0	50	0	0	7.11217
WWARN_27549635	WWARN_27549635_Thies_2011	0	26	0	0	13.2275
WWARN_27549635	WWARN_27549635_Thies_2012	0	120	0	0	3.0273
WWARN_27549635	WWARN_27549635_Thies_2013	0	50	0	0	7.11217
WWARN_27562216	WWARN_27562216_thies_2_2012	0	0
WWARN_27562216	WWARN_27562216_thies_2_2013	0	0
WWARN_27565897	WWARN_27565897_bagamoyo_district_2014	0	0
WWARN_27596849	WWARN_27596849_nimba_county_2008	0	0
WWARN_27646822	WWARN_27646822_djibouti_2013	0	0
WWARN_27647575	WWARN_27647575_mubuga_2015	0	0
WWARN_27647575	WWARN_27647575_ruhuha_2015	0	0
WWARN_27662368	WWARN_27662368_koutiala_2012	0	0
WWARN_27662368	WWARN_27662368_koutiala_2014	0	0
WWARN_27795385	WWARN_27795385_Miyobo_2005	0	29	0	0	11.9445
WWARN_27795385	WWARN_27795385_Miyobo_2013	0	59	0	0	6.06089
WWARN_27795385	WWARN_27795385_Ngonamanga_2005	0	29	0	0	11.9445
WWARN_27795385	WWARN_27795385_Ngonamanga_2013	0	27	0	0	12.7703
WWARN_27795385	WWARN_27795385_miyobo_2013	0	0
WWARN_27795385	WWARN_27795385_ngonamanga_2013	0	0
WWARN_27887614	WWARN_27887614_Yaounde_2015	0	93	0	0	3.8889
WWARN_27899115	WWARN_27899115_chikwawa_zomba_2010	0	0
WWARN_27919256	WWARN_27919256_nchelenge_2010	0	0
WWARN_28004634	WWARN_28004634_Bobo_Dioulasso_2012	0	221	0	0	1.65532
WWARN_28004634	WWARN_28004634_bobo_dioulasso_2_2012	0	0
WWARN_28039354	WWARN_28039354_Kihihi_2012	0	20	0	0	16.8433
WWARN_28039354	WWARN_28039354_Kihihi_2013	0	20	0	0	16.8433
WWARN_28039354	WWARN_28039354_Kihihi_2015	0	20	0	0	16.8433
WWARN_28039354	WWARN_28039354_Nagongera_2012	0	20	0	0	16.8433
WWARN_28039354	WWARN_28039354_Nagongera_2013	0	20	0	0	16.8433
WWARN_28039354	WWARN_28039354_Nagongera_2015	0	20	0	0	16.8433
WWARN_28039354	WWARN_28039354_Walukuba_2012	0	20	0	0	16.8433
WWARN_28039354	WWARN_28039354_Walukuba_2013	0	20	0	0	16.8433
WWARN_28039354	WWARN_28039354_Walukuba_2015	0	20	0	0	16.8433
WWARN_28039354	WWARN_28039354_jinja_2012	0	0
WWARN_28039354	WWARN_28039354_jinja_2013	0	0
WWARN_28039354	WWARN_28039354_jinja_2015	0	0
WWARN_28039354	WWARN_28039354_kanungu_2012	0	0
WWARN_28039354	WWARN_28039354_kanungu_2013	0	0
WWARN_28039354	WWARN_28039354_kanungu_2015	0	0
WWARN_28039354	WWARN_28039354_tororo_2012	0	0
WWARN_28039354	WWARN_28039354_tororo_2013	0	0
WWARN_28039354	WWARN_28039354_tororo_2015	0	0
WWARN_28068997	WWARN_28068997_Gulu_2014	0	143	0	0	2.54665
WWARN_28068997	WWARN_28068997_gulu_2014	0	0
WWARN_28086777	WWARN_28086777_bata_2013	0	0
WWARN_28148267	WWARN_28148267_bamako_2014	0	0
WWARN_28288632	WWARN_28288632_bondi_baytonwee_bonah_kinon_1978	0	0
WWARN_28381273	WWARN_28381273_ayoun_el_atrous_2010	0	0
WWARN_28381273	WWARN_28381273_kobenni_2010	0	0
WWARN_28381273	WWARN_28381273_tintane_2010	0	0
WWARN_28420403	WWARN_28420403_Brazzaville_2010	0	41	0	0	8.60438
WWARN_28420403	WWARN_28420403_Brazzaville_2015	0	25	0	0	13.7185
WWARN_28420403	WWARN_28420403_brazzaville_2010	0	0
WWARN_28420403	WWARN_28420403_brazzaville_2015	0	0
WWARN_28465550	WWARN_28465550_manhica_2015	0	0
WWARN_28535801	WWARN_28535801_Kisumu_2012	0	84	0	0	4.29649
WWARN_28535801	WWARN_28535801_Kumasi_2012	0	84	0	0	4.29649
WWARN_28535801	WWARN_28535801_Lambarene_2012	0	114	0	0	3.18407
WWARN_28546554	WWARN_28546554_bissau_2014	0	0
WWARN_28615016	WWARN_28615016_pikine_2014	0	0
WWARN_28719312	WWARN_28719312_Abidjan_2006	0	31	0	0	11.2189
WWARN_28719312	WWARN_28719312_Abidjan_2013	0	16	0	0	20.5907
WWARN_28719312	WWARN_28719312_Yaounde_2003	0	200	0	0	1.82753
WWARN_28719312	WWARN_28719312_Yaounde_2006	0	51	0	0	6.9777
WWARN_28746333	WWARN_28746333_bure_2014	0	0
WWARN_28746333	WWARN_28746333_mankush_2014	0	0
WWARN_28746333	WWARN_28746333_metahara_2014	0	0
WWARN_28747223	WWARN_28747223_angola_2011	0	0
WWARN_28747223	WWARN_28747223_brazzaville_2011	0	0
WWARN_28747223	WWARN_28747223_cameroon_2011	0	0
WWARN_28747223	WWARN_28747223_chad_2011	0	0
WWARN_28747223	WWARN_28747223_cote_d_ivoire_2011	0	0
WWARN_28747223	WWARN_28747223_equatorial_guinea_2011	0	0
WWARN_28747223	WWARN_28747223_gabon_2011	0	0
WWARN_28747223	WWARN_28747223_ghana_2011	0	0
WWARN_28747223	WWARN_28747223_guinea_2011	0	0
WWARN_28747223	WWARN_28747223_khartoum_2011	0	0
WWARN_28747223	WWARN_28747223_kinshasa_2011	0	0
WWARN_28747223	WWARN_28747223_liberia_2011	0	0
WWARN_28747223	WWARN_28747223_lilongwe_2011	0	0
WWARN_28747223	WWARN_28747223_lira_gulu_2011	0	0
WWARN_28747223	WWARN_28747223_madagascar_2011	0	0
WWARN_28747223	WWARN_28747223_mozambique_2011	0	0
WWARN_28747223	WWARN_28747223_nigeria_2011	0	0
WWARN_28747223	WWARN_28747223_sierra_leone_2011	0	0
WWARN_28747223	WWARN_28747223_south_africa_2011	0	0
WWARN_28747223	WWARN_28747223_south_sudan_2011	0	0
WWARN_28747223	WWARN_28747223_tanzania_2011	0	0
WWARN_28747223	WWARN_28747223_togo_2011	0	0
WWARN_28747223	WWARN_28747223_zambia_2011	0	0
WWARN_28797235	WWARN_28797235_Accra_2012	0	0
WWARN_28797235	WWARN_28797235_Accra_2013	0	0
WWARN_28797235	WWARN_28797235_Accra_2014	0	0
WWARN_28797235	WWARN_28797235_Accra_2015	0	0
WWARN_28797235	WWARN_28797235_Addis_Ababa_2014	0	0
WWARN_28797235	WWARN_28797235_Addis_Ababa_2015	0	0
WWARN_28797235	WWARN_28797235_Bamako_2013	0	0
WWARN_28797235	WWARN_28797235_Bamako_2014	0	0
WWARN_28797235	WWARN_28797235_Bangui_2012	0	0
WWARN_28797235	WWARN_28797235_Brazzaville_2012	0	0
WWARN_28797235	WWARN_28797235_Brazzaville_2013	0	0
WWARN_28797235	WWARN_28797235_Brazzaville_2014	0	0
WWARN_28797235	WWARN_28797235_Brazzaville_2015	0	0
WWARN_28797235	WWARN_28797235_Conakry_2012	0	0
WWARN_28797235	WWARN_28797235_Conakry_2013	0	0
WWARN_28797235	WWARN_28797235_Conakry_2014	0	0
WWARN_28797235	WWARN_28797235_Conakry_2015	0	0
WWARN_28797235	WWARN_28797235_D_Djamena_2013	0	0
WWARN_28797235	WWARN_28797235_D_Djamena_2014	0	0
WWARN_28797235	WWARN_28797235_D_Djamena_2015	0	0
WWARN_28797235	WWARN_28797235_Dodoma_2014	0	0
WWARN_28797235	WWARN_28797235_Dodoma_2015	0	0
WWARN_28797235	WWARN_28797235_Freetown_2012	0	0
WWARN_28797235	WWARN_28797235_Freetown_2013	0	0
WWARN_28797235	WWARN_28797235_Freetown_2014	0	0
WWARN_28797235	WWARN_28797235_Freetown_2015	0	0
WWARN_28797235	WWARN_28797235_Harare_2014	0	0
WWARN_28797235	WWARN_28797235_Kampala_2013	0	0
WWARN_28797235	WWARN_28797235_Kampala_2014	0	0
WWARN_28797235	WWARN_28797235_Kampala_2015	0	0
WWARN_28797235	WWARN_28797235_Khartoum_2012	0	0
WWARN_28797235	WWARN_28797235_Khartoum_2013	0	0
WWARN_28797235	WWARN_28797235_Khartoum_2014	0	0
WWARN_28797235	WWARN_28797235_Khartoum_2015	0	0
WWARN_28797235	WWARN_28797235_Kinshasa_2014	0	0
WWARN_28797235	WWARN_28797235_Kinshasa_2015	0	0
WWARN_28797235	WWARN_28797235_Lagos_2012	0	0
WWARN_28797235	WWARN_28797235_Lagos_2013	0	0
WWARN_28797235	WWARN_28797235_Lagos_2014	0	0
WWARN_28797235	WWARN_28797235_Lagos_2015	0	0
WWARN_28797235	WWARN_28797235_Libreville_2012	0	0
WWARN_28797235	WWARN_28797235_Libreville_2013	0	0
WWARN_28797235	WWARN_28797235_Libreville_2014	0	0
WWARN_28797235	WWARN_28797235_Lome_2014	0	0
WWARN_28797235	WWARN_28797235_Luanda_2012	0	0
WWARN_28797235	WWARN_28797235_Luanda_2013	0	0
WWARN_28797235	WWARN_28797235_Luanda_2014	0	0
WWARN_28797235	WWARN_28797235_Luanda_2015	0	0
WWARN_28797235	WWARN_28797235_Lusaka_2012	0	0
WWARN_28797235	WWARN_28797235_Lusaka_2013	0	0
WWARN_28797235	WWARN_28797235_Lusaka_2014	0	0
WWARN_28797235	WWARN_28797235_Lusaka_2015	0	0
WWARN_28797235	WWARN_28797235_Malabo_2012	0	0
WWARN_28797235	WWARN_28797235_Malabo_2013	0	0
WWARN_28797235	WWARN_28797235_Malabo_2014	0	0
WWARN_28797235	WWARN_28797235_Malabo_2015	0	0
WWARN_28797235	WWARN_28797235_Maputo_2012	0	0
WWARN_28797235	WWARN_28797235_Maputo_2013	0	0
WWARN_28797235	WWARN_28797235_Maputo_2014	0	0
WWARN_28797235	WWARN_28797235_Maputo_2015	0	0
WWARN_28797235	WWARN_28797235_Monrovia_2012	0	0
WWARN_28797235	WWARN_28797235_Monrovia_2013	0	0
WWARN_28797235	WWARN_28797235_Monrovia_2014	0	0
WWARN_28797235	WWARN_28797235_Monrovia_2015	0	0
WWARN_28797235	WWARN_28797235_Nairobi_2013	0	0
WWARN_28797235	WWARN_28797235_Nairobi_2014	0	0
WWARN_28797235	WWARN_28797235_Nairobi_2015	0	0
WWARN_28797235	WWARN_28797235_Ouagadougou_2015	0	0
WWARN_28797235	WWARN_28797235_Porto_Novo_2013	0	0
WWARN_28797235	WWARN_28797235_Porto_Novo_2014	0	0
WWARN_28797235	WWARN_28797235_Tripoli_2013	0	0
WWARN_28797235	WWARN_28797235_Yamoussoukro_2012	0	0
WWARN_28797235	WWARN_28797235_Yamoussoukro_2014	0	0
WWARN_28797235	WWARN_28797235_Yamoussoukro_2015	0	0
WWARN_28797235	WWARN_28797235_Yaounde_2013	0	0
WWARN_28797235	WWARN_28797235_Yaounde_2014	0	0
WWARN_28797235	WWARN_28797235_Yaounde_2015	0	0
WWARN_28797263	WWARN_28797263_bafoulabe_2014	0	0
WWARN_28797263	WWARN_28797263_kita_2014	0	0
WWARN_28829723	WWARN_28829723_bagamoyo_district_2006	0	0
WWARN_28829723	WWARN_28829723_bagamoyo_district_2007	0	0
WWARN_28829723	WWARN_28829723_bagamoyo_district_2012	0	0
WWARN_28829723	WWARN_28829723_bagamoyo_district_2014	0	0
WWARN_28923866	WWARN_28923866_Tororo_2016	0	56	0	0	6.37501
WWARN_28923866	WWARN_28923866_tororo_2010	0	0
WWARN_28923866	WWARN_28923866_tororo_2016	0	0
WWARN_28968782	WWARN_28968782_tororo_2015	0	0
WWARN_28971859	WWARN_28971859_Brikama_2012	0	0
WWARN_28971859	WWARN_28971859_Brikama_2013	0	0
WWARN_28971859	WWARN_28971859_Brikama_2014	0	0
WWARN_28971859	WWARN_28971859_Brikama_2015	0	0
WWARN_29110722	WWARN_29110722_mutengene_2013	0	0
WWARN_29260689	WWARN_29260689_Chokwe_2015	0	87	0	0	4.15146
WWARN_29260689	WWARN_29260689_Dondo_2015	0	88	0	0	4.10526
WWARN_29260689	WWARN_29260689_Moatize_2015	0	89	0	0	4.06009
WWARN_29260689	WWARN_29260689_Montepuez_2015	0	87	0	0	4.15146
WWARN_29260689	WWARN_29260689_chokwe_2015	0	0
WWARN_29260689	WWARN_29260689_dondo_2015	0	0
WWARN_29260689	WWARN_29260689_moatize_2015	0	0
WWARN_29260689	WWARN_29260689_montepuez_2015	0	0
WWARN_29363453	WWARN_29363453_kakamega_2003	0	0
WWARN_29363453	WWARN_29363453_kakamega_2005	0	0
WWARN_29363453	WWARN_29363453_kakamega_2008	0	0
WWARN_29363453	WWARN_29363453_kakamega_2015	0	0
WWARN_29363453	WWARN_29363453_kombewa_2003	0	0
WWARN_29363453	WWARN_29363453_kombewa_2005	0	0
WWARN_29363453	WWARN_29363453_kombewa_2008	0	0
WWARN_29363453	WWARN_29363453_kombewa_2015	0	0
WWARN_29390014	WWARN_29390014_democratic_republic_of_the_congo_2012	0	0
WWARN_29390014	WWARN_29390014_mbarara_2012	0	0
WWARN_29436338	WWARN_29436338_Kolle_2010	0	29	0	0	11.9445
WWARN_29436338	WWARN_29436338_Sotuba_2010	0	24	0	0	14.2474
WWARN_29436339	WWARN_29436339_Accra_2014	0	22	0	0	15.4373
WWARN_29436339	WWARN_29436339_Addis_Ababa_2014	0	4	0	0	60.2365
WWARN_29436339	WWARN_29436339_Algiers_2014	0	1	0	0	97.5
WWARN_29436339	WWARN_29436339_Antananarivo_2014	0	2	0	0	84.1886
WWARN_29436339	WWARN_29436339_Blantyre_2014	0	7	0	0	40.9616
WWARN_29436339	WWARN_29436339_Brazzaville_2014	0	18	0	0	18.5302
WWARN_29436339	WWARN_29436339_Conakry_2014	0	10	0	0	30.8497
WWARN_29436339	WWARN_29436339_D_Djamena_2014	0	2	0	0	84.1886
WWARN_29436339	WWARN_29436339_Dodoma_2014	0	3	0	0	70.7598
WWARN_29436339	WWARN_29436339_Freetown_2014	0	3	0	0	70.7598
WWARN_29436339	WWARN_29436339_Juba_2014	0	1	0	0	97.5
WWARN_29436339	WWARN_29436339_Kampala_2014	0	4	0	0	60.2365
WWARN_29436339	WWARN_29436339_Kinshasa_2014	0	16	0	0	20.5907
WWARN_29436339	WWARN_29436339_Lagos_2014	0	46	0	0	7.70618
WWARN_29436339	WWARN_29436339_Libreville_2014	0	7	0	0	40.9616
WWARN_29436339	WWARN_29436339_Lome_2014	0	2	0	0	84.1886
WWARN_29436339	WWARN_29436339_Luanda_2014	0	139	0	0	2.61896
WWARN_29436339	WWARN_29436339_Lusaka_2014	0	16	0	0	20.5907
WWARN_29436339	WWARN_29436339_Malabo_2014	0	82	0	0	4.39895
WWARN_29436339	WWARN_29436339_Maputo_2014	0	5	0	0	52.1824
WWARN_29436339	WWARN_29436339_Nairobi_2014	0	2	0	0	84.1886
WWARN_29436339	WWARN_29436339_Niamey_2014	0	2	0	0	84.1886
WWARN_29436339	WWARN_29436339_Porto_Novo_2014	0	4	0	0	60.2365
WWARN_29436339	WWARN_29436339_Yamoussoukro_2014	0	8	0	0	36.9417
WWARN_29436339	WWARN_29436339_Yaounde_2014	0	26	0	0	13.2275
WWARN_29436339	WWARN_29436339_abuja_2012	0	0
WWARN_29436339	WWARN_29436339_accra_2012	0	0
WWARN_29436339	WWARN_29436339_addis_ababa_2012	0	0
WWARN_29436339	WWARN_29436339_algiers_2012	0	0
WWARN_29436339	WWARN_29436339_antananarivo_2012	0	0
WWARN_29436339	WWARN_29436339_brazzaville_2012	0	0
WWARN_29436339	WWARN_29436339_conakry_2012	0	0
WWARN_29436339	WWARN_29436339_d_djamena_2012	0	0
WWARN_29436339	WWARN_29436339_dodoma_2012	0	0
WWARN_29436339	WWARN_29436339_freetown_2012	0	0
WWARN_29436339	WWARN_29436339_juba_2012	0	0
WWARN_29436339	WWARN_29436339_kampala_2012	0	0
WWARN_29436339	WWARN_29436339_kinshasa_2012	0	0
WWARN_29436339	WWARN_29436339_libreville_2012	0	0
WWARN_29436339	WWARN_29436339_lilongwe_2012	0	0
WWARN_29436339	WWARN_29436339_lome_2012	0	0
WWARN_29436339	WWARN_29436339_luanda_2012	0	0
WWARN_29436339	WWARN_29436339_malabo_2012	0	0
WWARN_29436339	WWARN_29436339_maputo_2012	0	0
WWARN_29436339	WWARN_29436339_nairobi_2012	0	0
WWARN_29436339	WWARN_29436339_niamey_2012	0	0
WWARN_29436339	WWARN_29436339_porto_novo_2012	0	0
WWARN_29436339	WWARN_29436339_yamoussoukro_2012	0	0
WWARN_29436339	WWARN_29436339_yaounde_2012	0	0
WWARN_29486766	WWARN_29486766_gabi_2011	0	0
WWARN_29553316	WWARN_29553316_Gulu_2017	0	194	0	0	1.88352
WWARN_29582728	WWARN_29582728_Kericho_2013	0	43	0	0	8.22111
WWARN_29582728	WWARN_29582728_Kisii_2013	0	47	0	0	7.54857
WWARN_29582728	WWARN_29582728_Kisumu_1996	0	37	0	0	9.48906
WWARN_29582728	WWARN_29582728_Kisumu_2013	0	41	0	0	8.60438
WWARN_29582728	WWARN_29582728_Kombewa_2013	0	47	0	0	7.54857
WWARN_29582728	WWARN_29582728_Malindi_1996	0	27	0	0	12.7703
WWARN_29582728	WWARN_29582728_Malindi_2013	0	39	0	0	9.02511
WWARN_29582728	WWARN_29582728_Marigat_2013	0	34	0	0	10.2818
WWARN_29582732	WWARN_29582732_bekwai_2011	0	0
WWARN_29813085	WWARN_29813085_Abuja_2010	0	1	0	0	97.5
WWARN_29813085	WWARN_29813085_Abuja_2011	0	5	0	0	52.1824
WWARN_29813085	WWARN_29813085_Abuja_2012	0	8	0	0	36.9417
WWARN_29813085	WWARN_29813085_Abuja_2013	0	4	0	0	60.2365
WWARN_29813085	WWARN_29813085_Abuja_2014	0	4	0	0	60.2365
WWARN_29813085	WWARN_29813085_Abuja_2015	0	6	0	0	45.9258
WWARN_29813085	WWARN_29813085_Accra_2010	0	1	0	0	97.5
WWARN_29813085	WWARN_29813085_Accra_2011	0	3	0	0	70.7598
WWARN_29813085	WWARN_29813085_Accra_2012	0	3	0	0	70.7598
WWARN_29813085	WWARN_29813085_Accra_2013	0	2	0	0	84.1886
WWARN_29813085	WWARN_29813085_Accra_2014	0	2	0	0	84.1886
WWARN_29813085	WWARN_29813085_Accra_2016	0	3	0	0	70.7598
WWARN_29813085	WWARN_29813085_Antananarivo_2016	0	1	0	0	97.5
WWARN_29813085	WWARN_29813085_Bamako_2015	0	2	0	0	84.1886
WWARN_29813085	WWARN_29813085_Banjul_2011	0	1	0	0	97.5
WWARN_29813085	WWARN_29813085_Blantyre_2016	0	2	0	0	84.1886
WWARN_29813085	WWARN_29813085_Cape_Town_2014	0	1	0	0	97.5
WWARN_29813085	WWARN_29813085_Dodoma_2013	0	1	0	0	97.5
WWARN_29813085	WWARN_29813085_Dodoma_2014	0	1	0	0	97.5
WWARN_29813085	WWARN_29813085_Dodoma_2015	0	1	0	0	97.5
WWARN_29813085	WWARN_29813085_Freetown_2013	0	1	0	0	97.5
WWARN_29813085	WWARN_29813085_Freetown_2014	0	3	0	0	70.7598
WWARN_29813085	WWARN_29813085_Juba_2012	0	1	0	0	97.5
WWARN_29813085	WWARN_29813085_Juba_2013	0	2	0	0	84.1886
WWARN_29813085	WWARN_29813085_Kampala_2010	0	1	0	0	97.5
WWARN_29813085	WWARN_29813085_Kampala_2014	0	1	0	0	97.5
WWARN_29813085	WWARN_29813085_Khartoum_2010	0	1	0	0	97.5
WWARN_29813085	WWARN_29813085_Khartoum_2011	0	3	0	0	70.7598
WWARN_29813085	WWARN_29813085_Khartoum_2012	0	1	0	0	97.5
WWARN_29813085	WWARN_29813085_Khartoum_2014	0	5	0	0	52.1824
WWARN_29813085	WWARN_29813085_Khartoum_2015	0	9	0	0	33.6267
WWARN_29813085	WWARN_29813085_Khartoum_2016	0	4	0	0	60.2365
WWARN_29813085	WWARN_29813085_Lusaka_2011	0	1	0	0	97.5
WWARN_29813085	WWARN_29813085_Lusaka_2012	0	1	0	0	97.5
WWARN_29813085	WWARN_29813085_Lusaka_2015	0	1	0	0	97.5
WWARN_29813085	WWARN_29813085_Nairobi_2011	0	2	0	0	84.1886
WWARN_29813085	WWARN_29813085_Nairobi_2013	0	5	0	0	52.1824
WWARN_29813085	WWARN_29813085_Nairobi_2014	0	6	0	0	45.9258
WWARN_29813085	WWARN_29813085_Yamoussoukro_2013	0	2	0	0	84.1886
WWARN_29813085	WWARN_29813085_Yaounde_2014	0	1	0	0	97.5
WWARN_29813085	WWARN_29813085_Yaounde_2015	0	2	0	0	84.1886
WWARN_29854394	WWARN_29854394_mutengene_2003	0	0
WWARN_29854394	WWARN_29854394_mutengene_2009	0	0
WWARN_29861750	WWARN_29861750_minna_2016	0	0
WWARN_30103683	WWARN_30103683_Lagos_2016	0	0
WWARN_30103683	WWARN_30103683_lagos_2016	0	0
WWARN_30121345	WWARN_30121345_brazzaville_2010	0	0
WWARN_30121345	WWARN_30121345_brazzaville_2015	0	0
WWARN_30121345	WWARN_30121345_lopola_ouesso_thanry_2013	0	0
WWARN_30259821	WWARN_30259821_abuja_2012	0	0
WWARN_30259821	WWARN_30259821_accra_2012	0	0
WWARN_30259821	WWARN_30259821_adis_ababa_2012	0	0
WWARN_30259821	WWARN_30259821_bamako_2012	0	0
WWARN_30259821	WWARN_30259821_bangui_2012	0	0
WWARN_30259821	WWARN_30259821_brazzaville_2012	0	0
WWARN_30259821	WWARN_30259821_conakry_2012	0	0
WWARN_30259821	WWARN_30259821_d_djamena_2012	0	0
WWARN_30259821	WWARN_30259821_dakar_2012	0	0
WWARN_30259821	WWARN_30259821_dodoma_2012	0	0
WWARN_30259821	WWARN_30259821_freetown_2012	0	0
WWARN_30259821	WWARN_30259821_harare_2012	0	0
WWARN_30259821	WWARN_30259821_juba_2012	0	0
WWARN_30259821	WWARN_30259821_kampala_2012	0	0
WWARN_30259821	WWARN_30259821_khartoum_2012	0	0
WWARN_30259821	WWARN_30259821_kinshasa_2012	0	0
WWARN_30259821	WWARN_30259821_libreville_2012	0	0
WWARN_30259821	WWARN_30259821_lome_2012	0	0
WWARN_30259821	WWARN_30259821_luanda_2012	0	0
WWARN_30259821	WWARN_30259821_lusaka_2012	0	0
WWARN_30259821	WWARN_30259821_malabo_2012	0	0
WWARN_30259821	WWARN_30259821_maputo_2012	0	0
WWARN_30259821	WWARN_30259821_monrovia_2012	0	0
WWARN_30259821	WWARN_30259821_nairobi_2012	0	0
WWARN_30259821	WWARN_30259821_ouagadougou_2012	0	0
WWARN_30259821	WWARN_30259821_porto_novo_2012	0	0
WWARN_30259821	WWARN_30259821_tripoli_2012	0	0
WWARN_30259821	WWARN_30259821_yamoussoukro_2012	0	0
WWARN_30259821	WWARN_30259821_yaounde_2012	0	0
WWARN_30333022	WWARN_30333022_NA_2011	0	220	0	0	1.66278
WWARN_30350774	WWARN_30350774_ngamiland_2012	0	0
WWARN_30376843	WWARN_30376843_kericho_2012	0	0
WWARN_30376843	WWARN_30376843_kisii_2012	0	0
WWARN_30376843	WWARN_30376843_kisumu_2012	0	0
WWARN_30376843	WWARN_30376843_malindi_2012	0	0
WWARN_30402465	WWARN_30402465_Edo_2016	0	25	0	0	13.7185
WWARN_30402465	WWARN_30402465_Lagos_2016	0	25	0	0	13.7185
WWARN_30404640	WWARN_30404640_anonkoua_koute_2015	0	0
WWARN_30404640	WWARN_30404640_ayame_2015	0	0
WWARN_30404640	WWARN_30404640_port_bouet_2015	0	0
WWARN_30418593	WWARN_30418593_arua_gulu_mbale_2015	0	0
WWARN_30559133	WWARN_30559133_Agago_2017	0	42	0	0	8.40839
WWARN_30559133	WWARN_30559133_Amolatar_2017	0	48	0	0	7.39728
WWARN_30559133	WWARN_30559133_Arua_2017	0	43	0	0	8.22111
WWARN_30559133	WWARN_30559133_Jinja_2017	0	48	0	0	7.39728
WWARN_30559133	WWARN_30559133_Kanungu_2017	0	48	0	0	7.39728
WWARN_30559133	WWARN_30559133_Kole_2017	0	47	0	0	7.54857
WWARN_30559133	WWARN_30559133_Lamwo_2017	0	43	0	0	8.22111
WWARN_30559133	WWARN_30559133_Mubende_2017	0	45	0	0	7.87051
WWARN_30559133	WWARN_30559133_Tororo_2017	0	48	0	0	7.39728
WWARN_30865632	WWARN_30865632_kedougou_region_2011	0	0
WWARN_30898164	WWARN_30898164_kibaha_district_2016	0	0
WWARN_30898164	WWARN_30898164_mkuzi_2016	0	0
WWARN_30898164	WWARN_30898164_mlimba_2016	0	0
WWARN_30898164	WWARN_30898164_ujiji_2016	0	0
WWARN_31108084	WWARN_31108084_senegal_2013	0	0
WWARN_31132213	WWARN_31132213_Ajeromi_Ifelodu_2013	0	38	0	0	9.25128
WWARN_31132213	WWARN_31132213_Amuwo_Odofin_2013	0	1	0	0	97.5
WWARN_31132213	WWARN_31132213_Epe_2013	0	3	0	0	70.7598
WWARN_31132213	WWARN_31132213_Ibeju_Lekki_2013	0	7	0	0	40.9616
WWARN_31132213	WWARN_31132213_Ikorodu_2013	0	127	0	0	2.86285
WWARN_31132213	WWARN_31132213_Kosofe_2013	0	3	0	0	70.7598
WWARN_31132213	WWARN_31132213_Shomolu_2013	0	15	0	0	21.8019
WWARN_31315304	WWARN_31315304_ada_2017	0	0
WWARN_31315304	WWARN_31315304_dodowa_2017	0	0
WWARN_31315304	WWARN_31315304_duase_2017	0	0
WWARN_31315304	WWARN_31315304_kumbungu_district_2017	0	0
WWARN_31315304	WWARN_31315304_pagaza_2017	0	0
WWARN_31349834	WWARN_31349834_bissau_2014	0	0
WWARN_31349834	WWARN_31349834_bissau_2015	0	0
WWARN_31349834	WWARN_31349834_bissau_2016	0	0
WWARN_31358588	WWARN_31358588_Apac_1999	0	100	0	0	3.62167
WWARN_31358588	WWARN_31358588_Arua_1999	0	86	0	0	4.1987
WWARN_31358588	WWARN_31358588_Jinja_1999	0	99	0	0	3.65757
WWARN_31358588	WWARN_31358588_Kampala_1999	0	100	0	0	3.62167
WWARN_31358588	WWARN_31358588_Kanungu_1999	0	100	0	0	3.62167
WWARN_31358588	WWARN_31358588_Mubende_1999	0	99	0	0	3.65757
WWARN_31358588	WWARN_31358588_Tororo_1999	0	99	0	0	3.65757
WWARN_31369106	WWARN_31369106_gezira_2009	0	0
WWARN_31369106	WWARN_31369106_kassala_city_2009	0	0
WWARN_31369106	WWARN_31369106_khartoum_2016	0	0
WWARN_31369106	WWARN_31369106_south_darfur_2009	0	0
WWARN_31369106	WWARN_31369106_upper_nile_2009	0	0
WWARN_31438951	WWARN_31438951_mpumalanga_2001	0	0
WWARN_31438951	WWARN_31438951_mpumalanga_2009	0	0
WWARN_31438951	WWARN_31438951_mpumalanga_2011	0	0
WWARN_31438951	WWARN_31438951_mpumalanga_2018	0	0
WWARN_31479501	WWARN_31479501_Douala_2016	0	120	0	0	3.0273
WWARN_31479501	WWARN_31479501_Garoua_2014	0	49	0	0	7.25193
WWARN_31479501	WWARN_31479501_Yaounde_2016	0	50	0	0	7.11217
WWARN_31533729	WWARN_31533729_Lagos_2015	0	26	0	0	13.2275
WWARN_31533729	WWARN_31533729_lagos_2015	0	0
WWARN_31623623	WWARN_31623623_palmeira_2016	0	0
WWARN_31718631	WWARN_31718631_dangassa_2016	0	0
WWARN_31718631	WWARN_31718631_nioro_du_sahel_2016	0	0
WWARN_31756512	WWARN_31756512_Nyando_Kisumu_County_2015	0	94	0	0	3.84834
WWARN_31796087	WWARN_31796087_macha_2017	0	0
WWARN_31932374	WWARN_31932374_begoro_2014	0	0
WWARN_31932374	WWARN_31932374_begoro_2015	0	0
WWARN_31932374	WWARN_31932374_begoro_2016	0	0
WWARN_31932374	WWARN_31932374_begoro_2017	0	0
WWARN_31932374	WWARN_31932374_cape_coast_2014	0	0
WWARN_31932374	WWARN_31932374_cape_coast_2015	0	0
WWARN_31932374	WWARN_31932374_cape_coast_2016	0	0
WWARN_31932374	WWARN_31932374_cape_coast_2017	0	0
WWARN_32070355	WWARN_32070355_damazin_2015	0	0
WWARN_32070358	WWARN_32070358_gulu_2013	0	0
WWARN_32070358	WWARN_32070358_gulu_2014	0	0
WWARN_32070358	WWARN_32070358_gulu_2015	0	0
WWARN_32070358	WWARN_32070358_gulu_2016	0	0
WWARN_32070358	WWARN_32070358_gulu_2017	0	0
WWARN_32070358	WWARN_32070358_gulu_2018	0	0
WWARN_32171330	WWARN_32171330_Agordat_Barentu_2014	0	119	0	0	3.05234
WWARN_32179528	WWARN_32179528_Accra_2016	0	103	0	0	3.51806
WWARN_32384930	WWARN_32384930_brazzaville_2014	0	0
WWARN_32687050	WWARN_32687050_Zanzibar_2017	0	139	0	0	2.61896
WWARN_32703999	WWARN_32703999_Bioko_Island_2018	0	290	0	0	1.26397
WWARN_32795367	WWARN_32795367_Siaya_district_2017	0	317	0	0	1.15694
WWARN_33075062	WWARN_33075062_Magude_2016	0	99	0	0	3.65757
WWARN_33092587	WWARN_33092587_Siaya_district_2018	0	98	0	0	3.6942
WWARN_33146722	WWARN_33146722_Agago_2018	0	28	0	0	12.3436
WWARN_33146722	WWARN_33146722_Agago_2019	0	12	0	0	26.4648
WWARN_33146722	WWARN_33146722_Amolatar_2018	0	6	0	0	45.9258
WWARN_33146722	WWARN_33146722_Amolatar_2019	0	12	0	0	26.4648
WWARN_33146722	WWARN_33146722_Arua_2018	0	20	0	0	16.8433
WWARN_33146722	WWARN_33146722_Arua_2019	0	20	0	0	16.8433
WWARN_33146722	WWARN_33146722_Hoima_2018	0	40	0	0	8.80973
WWARN_33146722	WWARN_33146722_Hoima_2019	0	40	0	0	8.80973
WWARN_33146722	WWARN_33146722_Jinja_2018	0	33	0	0	10.5763
WWARN_33146722	WWARN_33146722_Jinja_2019	0	48	0	0	7.39728
WWARN_33146722	WWARN_33146722_Kaabong_2018	0	29	0	0	11.9445
WWARN_33146722	WWARN_33146722_Kaabong_2019	0	19	0	0	17.6467
WWARN_33146722	WWARN_33146722_Kabale_2019	0	13	0	0	24.7053
WWARN_33146722	WWARN_33146722_Kanungu_2018	0	35	0	0	10.0032
WWARN_33146722	WWARN_33146722_Kanungu_2019	0	27	0	0	12.7703
WWARN_33146722	WWARN_33146722_Kapchorwa_2019	0	18	0	0	18.5302
WWARN_33146722	WWARN_33146722_Kasese_2018	0	18	0	0	18.5302
WWARN_33146722	WWARN_33146722_Kasese_2019	0	26	0	0	13.2275
WWARN_33146722	WWARN_33146722_Katakwi_2018	0	40	0	0	8.80973
WWARN_33146722	WWARN_33146722_Katakwi_2019	0	25	0	0	13.7185
WWARN_33146722	WWARN_33146722_Koboko_2018	0	23	0	0	14.8185
WWARN_33146722	WWARN_33146722_Koboko_2019	0	7	0	0	40.9616
WWARN_33146722	WWARN_33146722_Kole_2018	0	29	0	0	11.9445
WWARN_33146722	WWARN_33146722_Kole_2019	0	21	0	0	16.1098
WWARN_33146722	WWARN_33146722_Lamwo_2018	0	27	0	0	12.7703
WWARN_33146722	WWARN_33146722_Lamwo_2019	0	20	0	0	16.8433
WWARN_33146722	WWARN_33146722_Mubende_2018	0	34	0	0	10.2818
WWARN_33146722	WWARN_33146722_Mubende_2019	0	23	0	0	14.8185
WWARN_33146722	WWARN_33146722_Tororo_2018	0	29	0	0	11.9445
WWARN_33146722	WWARN_33146722_Tororo_2019	0	29	0	0	11.9445
WWARN_33163636	WWARN_33163636_Ga_West_Municipality_2018	2	78	2.5641	0.312047	8.95733
WWARN_33706773	WWARN_33706773_Bolenge_2019	0	60	0	0	5.96295
WWARN_33706773	WWARN_33706773_Fungurume_2019	0	58	0	0	6.1621
WWARN_33706773	WWARN_33706773_Kabondo_2019	0	17	0	0	19.5064
WWARN_33706773	WWARN_33706773_Katana_2019	0	86	0	0	4.1987
WWARN_33706773	WWARN_33706773_Kingasani_2019	0	80	0	0	4.5064
WWARN_33789667	WWARN_33789667_Praia_2017	0	38	0	0	9.25128
WWARN_34505447	WWARN_34505447_Bioko_Island_2018	0	85	0	0	4.24703
WWARN_34553183	WWARN_34553183_masafu_2018	0	0
WWARN_34553183	WWARN_34553183_tororo_2018	0	0
WWARN_34553183	WWARN_34553183_tororo_masafu_2016	0	0
WWARN_34641867	WWARN_34641867_Massinga_2018	0	39	0	0	9.02511
WWARN_34641867	WWARN_34641867_Moatize_2018	0	12	0	0	26.4648
WWARN_34641867	WWARN_34641867_Montepuez_2018	0	20	0	0	16.8433
WWARN_34641867	WWARN_34641867_Mopeia_2018	0	38	0	0	9.25128
WWARN_34732201	WWARN_34732201_Ankazomborona_2018	0	31	0	0	11.2189
WWARN_34732201	WWARN_34732201_Matanga_2018	0	50	0	0	7.11217
WWARN_34732201	WWARN_34732201_ankazomborona_2018	0	0
WWARN_34732201	WWARN_34732201_matanga_2018	0	0
WWARN_34758836	WWARN_34758836_Nnewi_2015	0	36	0	0	9.73938
WWARN_34758836	WWARN_34758836_Osogbo_2004	0	71	0	0	5.06294
WWARN_34758836	WWARN_34758836_Osogbo_2015	0	73	0	0	4.92771
WWARN_34906159	WWARN_34906159_equatorial_guinea_1999	0	0
WWARN_34906159	WWARN_34906159_equatorial_guinea_2001	0	0
WWARN_34906159	WWARN_34906159_equatorial_guinea_2004	0	0
WWARN_34906159	WWARN_34906159_equatorial_guinea_2006	0	0
WWARN_34906159	WWARN_34906159_equatorial_guinea_2011	0	0
WWARN_34906159	WWARN_34906159_equatorial_guinea_2013	0	0
WWARN_34906159	WWARN_34906159_equatorial_guinea_2016	0	0
WWARN_34906159	WWARN_34906159_equatorial_guinea_2019	0	0
WWARN_35033082	WWARN_35033082_kisoro_2020	0	0
WWARN_35051550	WWARN_35051550_Kinshasa_2019	0	153	0	0	2.3822
WWARN_35135546	WWARN_35135546_ouelessebougou_2014	0	0
WWARN_35266823	WWARN_35266823_Kisumu_2019	0	196	0	0	1.86448
WWARN_35279140	WWARN_35279140_Kome_2016	0	157	0	0	2.32222
WWARN_35357271	WWARN_35357271_douala_buea_2020	0	0
WWARN_35511795	WWARN_35511795_Jinja_2013	0	91	0	0	3.97265
WWARN_35511795	WWARN_35511795_Kampala_2005	0	51	0	0	6.9777
WWARN_35631076	WWARN_35631076_Huambo_2017	0	78	0	0	4.61924
WWARN_35670601	WWARN_35670601_Bioko_Island_2018	0	96	0	0	3.76969
WWARN_35670601	WWARN_35670601_bioko_island_2017	0	0
WWARN_35862750	WWARN_35862750_Yaounde_2018	0	114	0	0	3.18407
WWARN_36267403	WWARN_36267403_Bamako_2012	0	3	0	0	70.7598
WWARN_36267403	WWARN_36267403_Bamako_2013	0	159	0	0	2.29334
WWARN_36267403	WWARN_36267403_Bougoula_Hameau_2015	0	22	0	0	15.4373
WWARN_36267403	WWARN_36267403_Bougoula_Hameau_2017	0	19	0	0	17.6467
WWARN_36267403	WWARN_36267403_Dangassa_2016	0	158	0	0	2.30769
WWARN_36267403	WWARN_36267403_Dangassa_2017	0	8	0	0	36.9417
WWARN_36267403	WWARN_36267403_Faladie_2007	0	30	0	0	11.5703
WWARN_36267403	WWARN_36267403_Faladie_2013	0	125	0	0	2.90798
WWARN_36267403	WWARN_36267403_Faladie_2014	0	3	0	0	70.7598
WWARN_36267403	WWARN_36267403_Faladie_2015	0	12	0	0	26.4648
WWARN_36267403	WWARN_36267403_Faladie_2016	0	37	0	0	9.48906
WWARN_36267403	WWARN_36267403_Faladie_2017	0	8	0	0	36.9417
WWARN_36267403	WWARN_36267403_Kenieroba_2016	0	89	0	0	4.06009
WWARN_36267403	WWARN_36267403_Kolle_2007	0	47	0	0	7.54857
WWARN_36267403	WWARN_36267403_Nioro_du_Sahel_2015	0	59	0	0	6.06089
WWARN_36267403	WWARN_36267403_Nioro_du_Sahel_2016	0	50	0	0	7.11217
WWARN_36289202	WWARN_36289202_Agago_2021	0	53	0	0	6.72345
WWARN_36289202	WWARN_36289202_Tororo_Mbale_2021	0	39	0	0	9.02511
s0017_moser_mol_ecol	s0017_Buhigwe	0	70	0	0	5.13338
s0017_moser_mol_ecol	s0017_Chato	0	82	0	0	4.39895
s0017_moser_mol_ecol	s0017_Ilemela	0	81	0	0	4.45203
s0017_moser_mol_ecol	s0017_Kibaha	0	112	0	0	3.23999
s0017_moser_mol_ecol	s0017_Kigoma	0	138	0	0	2.63769
s0017_moser_mol_ecol	s0017_Kyela	0	17	0	0	19.5064
s0017_moser_mol_ecol	s0017_Masasi	0	82	0	0	4.39895
s0017_moser_mol_ecol	s0017_Mtwara_DC	0	13	0	0	24.7053
s0017_moser_mol_ecol	s0017_Nanyumbu	0	16	0	0	20.5907
s0017_moser_mol_ecol	s0017_Nyasa	0	31	0	0	11.2189
s0017_moser_mol_ecol	s0017_Tunduru	0	65	0	0	5.51716
s0017_moser_mol_ecol	s0017_Uvinza	0	67	0	0	5.35697
s0027_bayih_ajtmh	s0027_Addis_Zemen	0	28	0	0	12.3436
s0027_bayih_ajtmh	s0027_Aykel	0	15	0	0	21.8019
s0027_bayih_ajtmh	s0027_Maksegnet	0	43	0	0	8.22111
s0027_bayih_ajtmh	s0027_Negade_Bahir	0	18	0	0	18.5302
s0027_bayih_ajtmh	s0027_Sanja	0	21	0	0	16.1098
s0029_warsame_2019	s0029_Bosaso	0	88	0	0	4.10526
s0029_warsame_2019	s0029_Jowhar	0	51	0	0	6.9777
s0030_uwimana_rwa_2014	s0030_Bugarama	0	23	0	0	14.8185
s0030_uwimana_rwa_2014	s0030_Masaka	0	35	0	0	10.0032
s0030_uwimana_rwa_2014	s0030_Rukara	0	46	0	0	7.70618
s0031_bergmann_2021	s0031_Huye	0	0
s0032_tacoli	s0032_Huye_period1	0	75	0	0	4.79951
s0032_tacoli	s0032_Huye_period2	0	81	0	0	4.45203
s0032_tacoli	s0032_Huye_period3	0	66	0	0	5.43588
s0033_straimer	s0033_kigali	0	73	0	0	4.92771
s0034_uwimana	s0034_Bugarama	0	112	0	0	3.23999
s0034_uwimana	s0034_Kibirizi	0	101	0	0	3.58646
s0034_uwimana	s0034_Masaka_and_Ruhuha_period2	0	93	0	0	3.8889
s0034_uwimana	s0034_Masaka_and_Ruhuha_period3	0	382	0	0	0.961028
s0034_uwimana	s0034_Nyarurema	0	73	0	0	4.92771
s0034_uwimana	s0034_Rukara	0	134	0	0	2.71535
s0039_yobi_2020_plosone	s0039_Bolenge	0	63	0	0	5.68724
s0039_yobi_2020_plosone	s0039_Fungurume	0	60	0	0	5.96295
s0039_yobi_2020_plosone	s0039_Kalima	0	67	0	0	5.35697
s0039_yobi_2020_plosone	s0039_Kamina	0	72	0	0	4.99441
s0039_yobi_2020_plosone	s0039_Karawa	0	64	0	0	5.60091
s0039_yobi_2020_plosone	s0039_Katana	0	73	0	0	4.92771
s0039_yobi_2020_plosone	s0039_Kinshasa	0	100	0	0	3.62167
s0039_yobi_2020_plosone	s0039_Kisangani	0	92	0	0	3.93033
s0039_yobi_2020_plosone	s0039_Lubumbashi	0	53	0	0	6.72345
s0039_yobi_2020_plosone	s0039_Vanga	0	73	0	0	4.92771
s0040_mvumbi_2017_plosone	s0040_Bolenge	0	48	0	0	7.39728
s0040_mvumbi_2017_plosone	s0040_Butembo	0	21	0	0	16.1098
s0040_mvumbi_2017_plosone	s0040_Kapolowe	0	59	0	0	6.06089
s0040_mvumbi_2017_plosone	s0040_Luzizila	0	55	0	0	6.48708
s0040_mvumbi_2017_plosone	s0040_Mweka	0	30	0	0	11.5703
s0040_mvumbi_2017_plosone	s0040_Punia	0	49	0	0	7.25193
s0041_yobi_2022	s0041_Bolenge	0	76	0	0	4.73788
s0041_yobi_2022	s0041_Fungurume	0	69	0	0	5.20581
s0041_yobi_2022	s0041_Kalima	0	81	0	0	4.45203
s0041_yobi_2022	s0041_Kamina	0	81	0	0	4.45203
s0041_yobi_2022	s0041_Karawa	0	83	0	0	4.34712
s0041_yobi_2022	s0041_Katana	0	76	0	0	4.73788
s0041_yobi_2022	s0041_Kinshasa	0	104	0	0	3.48483
s0041_yobi_2022	s0041_Kisangani	0	95	0	0	3.80861
s0041_yobi_2022	s0041_Lubumbashi	0	82	0	0	4.39895
s0041_yobi_2022	s0041_Vanga	0	86	0	0	4.1987
s0046_bwire	s0046_Kibiti_Health_Center	0	422	0	0	0.870333
s0047_balikagala	s0047_Gulu_period1	0	0
s0047_balikagala	s0047_Gulu_period2	0	0
s0047_balikagala	s0047_Gulu_period3	0	0
s0047_balikagala	s0047_Gulu_period4	0	0
s0047_balikagala	s0047_Gulu_period5	0	0
s0052_ljolje	s0052_Benguela	0	188	0	0	1.94304
s0052_ljolje	s0052_Lunda_Sul	0	82	0	0	4.39895
s0052_ljolje	s0052_Zaire	0	199	0	0	1.83663
s0057_koko	s0057_Bensonville	0	91	0	0	3.97265
s0057_koko	s0057_Garwula	0	90	0	0	4.01589
s0057_koko	s0057_Kakata	0	89	0	0	4.06009
s0057_koko	s0057_Saclepea	0	89	0	0	4.06009
s0069_matrevi_2019	s0069_Coastal_savannah_period1	0	35	0	0	10.0032
s0069_matrevi_2019	s0069_Coastal_savannah_period2	0	26	0	0	13.2275
s0069_matrevi_2019	s0069_Coastal_savannah_period3	0	26	0	0	13.2275
s0069_matrevi_2019	s0069_Coastal_savannah_period4	0	95	0	0	3.80861
s0069_matrevi_2019	s0069_Forest_period1	0	73	0	0	4.92771
s0069_matrevi_2019	s0069_Forest_period2	0	40	0	0	8.80973
s0069_matrevi_2019	s0069_Forest_period3	0	86	0	0	4.1987
s0069_matrevi_2019	s0069_Forest_period4	0	231	0	0	1.58423
s0069_matrevi_2019	s0069_Savannah_period1	0	26	0	0	13.2275
s0069_matrevi_2019	s0069_Savannah_period2	0	30	0	0	11.5703
s0069_matrevi_2019	s0069_Savannah_period3	0	42	0	0	8.40839
s0069_matrevi_2019	s0069_Savannah_period4	0	98	0	0	3.6942
s0070_hamid_2019	s0070_Damazin	0	28	0	0	12.3436
WHO_25348538	WHO_25348538_ID254	0	113	0	0	3.21179
WHO_28069653	WHO_28069653_ID1171	0	207	0	0	1.76628
WHO_28148267	WHO_28148267_ID1115	0	56	0	0	6.37501
WHO_28148267	WHO_28148267_ID1116	0	111	0	0	3.2687
WHO_28746333	WHO_28746333_ID887	0	0
WHO_28746333	WHO_28746333_ID888	0	0
WHO_28746333	WHO_28746333_ID889	0	0
WHO_29110722	WHO_29110722_ID1247	0	239	0	0	1.53161
WHO_29363453	WHO_29363453_ID1252	0	43	0	0	8.22111
WHO_29363453	WHO_29363453_ID1259	0	66	0	0	5.43588
WHO_29932931	WHO_29932931_ID689	0	60	0	0	5.96295
WHO_29932931	WHO_29932931_ID690	0	110	0	0	3.29792
WHO_29932931	WHO_29932931_ID692	0	109	0	0	3.32767
WHO_29941645	WHO_29941645_ID1005	0	0
WHO_29941645	WHO_29941645_ID1008	0	0
WHO_29941645	WHO_29941645_ID1022	0	0
WHO_29941645	WHO_29941645_ID1027	0	0
WHO_29941645	WHO_29941645_ID1037	0	0
WHO_29941645	WHO_29941645_ID1042	0	0
WHO_29941645	WHO_29941645_ID1055	0	0
WHO_29941645	WHO_29941645_ID1059	0	0
WHO_29941645	WHO_29941645_ID1064	0	0
WHO_29941645	WHO_29941645_ID1080	0	0
WHO_29941645	WHO_29941645_ID1085	0	0
WHO_29941645	WHO_29941645_ID1098	0	0
WHO_29941645	WHO_29941645_ID1112	0	0
WHO_29941645	WHO_29941645_ID1120	0	0
WHO_29941645	WHO_29941645_ID1141	0	0
WHO_29941645	WHO_29941645_ID1147	0	0
WHO_29941645	WHO_29941645_ID1154	0	0
WHO_29941645	WHO_29941645_ID1174	0	0
WHO_29941645	WHO_29941645_ID1182	0	0
WHO_29941645	WHO_29941645_ID1184	0	0
WHO_29941645	WHO_29941645_ID1189	0	0
WHO_29941645	WHO_29941645_ID1200	0	0
WHO_29941645	WHO_29941645_ID1205	0	0
WHO_29941645	WHO_29941645_ID993	0	0
WHO_30121345	WHO_30121345_ID884	0	33	0	0	10.5763
WHO_30121345	WHO_30121345_ID885	0	20	0	0	16.8433
WHO_30121345	WHO_30121345_ID886	0	14	0	0	23.1636
WHO_30154519	WHO_30154519_ID1003	0	66	0	0	5.43588
WHO_30154519	WHO_30154519_ID1011	0	1	0	0	97.5
WHO_30154519	WHO_30154519_ID1026	0	6	0	0	45.9258
WHO_30154519	WHO_30154519_ID1033	0	3	0	0	70.7598
WHO_30154519	WHO_30154519_ID1041	0	12	0	0	26.4648
WHO_30154519	WHO_30154519_ID1046	0	1	0	0	97.5
WHO_30154519	WHO_30154519_ID1058	0	77	0	0	4.67781
WHO_30154519	WHO_30154519_ID1063	0	2	0	0	84.1886
WHO_30154519	WHO_30154519_ID1068	0	1	0	0	97.5
WHO_30154519	WHO_30154519_ID1084	0	20	0	0	16.8433
WHO_30154519	WHO_30154519_ID1089	0	11	0	0	28.4914
WHO_30154519	WHO_30154519_ID1106	0	3	0	0	70.7598
WHO_30154519	WHO_30154519_ID1107	0	1	0	0	97.5
WHO_30154519	WHO_30154519_ID1111	0	1	0	0	97.5
WHO_30154519	WHO_30154519_ID1118	0	1	0	0	97.5
WHO_30154519	WHO_30154519_ID1124	0	13	0	0	24.7053
WHO_30154519	WHO_30154519_ID1143	0	2	0	0	84.1886
WHO_30154519	WHO_30154519_ID1151	0	34	0	0	10.2818
WHO_30154519	WHO_30154519_ID1178	0	2	0	0	84.1886
WHO_30154519	WHO_30154519_ID1181	0	1	0	0	97.5
WHO_30154519	WHO_30154519_ID1187	0	12	0	0	26.4648
WHO_30154519	WHO_30154519_ID1193	0	8	0	0	36.9417
WHO_30154519	WHO_30154519_ID1209	0	4	0	0	60.2365
WHO_30350774	WHO_30350774_ID898	0	186	0	0	1.96373
WHO_30898164	WHO_30898164_ID1311	0	80	0	0	4.5064
WHO_30898164	WHO_30898164_ID1312	0	88	0	0	4.10526
WHO_30898164	WHO_30898164_ID1313	0	88	0	0	4.10526
WHO_30898164	WHO_30898164_ID1314	0	88	0	0	4.10526
WHO_30967148	WHO_30967148_ID871	0	1	0	0	97.5
WHO_30967148	WHO_30967148_ID872	0	114	0	0	3.18407
WHO_30967148	WHO_30967148_ID873	0	4	0	0	60.2365
WHO_30967148	WHO_30967148_ID879	0	83	0	0	4.34712
WHO_30967148	WHO_30967148_ID880	0	14	0	0	23.1636
WHO_30967148	WHO_30967148_ID882	0	116	0	0	3.13004
WHO_31308714	WHO_31308714_ID1257	0	0
WHO_31349834	WHO_31349834_ID947	0	97	0	0	3.73156
WHO_31358591	WHO_31358591_ID994	0	12	0	0	26.4648
WHO_31358591	WHO_31358591_ID995	0	38	0	0	9.25128
WHO_31358591	WHO_31358591_ID996	0	23	0	0	14.8185
WHO_31358591	WHO_31358591_ID997	0	28	0	0	12.3436
WHO_31358591	WHO_31358591_ID998	0	40	0	0	8.80973
WHO_31358591	WHO_31358591_ID999	0	18	0	0	18.5302
WHO_31438951	WHO_31438951_ID964	0	532	0	0	0.691
WHO_31516103	WHO_31516103_ID940	0	33	0	0	10.5763
WHO_31516103	WHO_31516103_ID941	0	85	0	0	4.24703
WHO_31516103	WHO_31516103_ID942	0	98	0	0	3.6942
WHO_31591113	WHO_31591113_ID1242	0	117	0	0	3.1037
WHO_31591113	WHO_31591113_ID1244	0	142	0	0	2.56435
WHO_31619243	WHO_31619243_ID1001	0	24	0	0	14.2474
WHO_31619243	WHO_31619243_ID1024	0	87	0	0	4.15146
WHO_31619243	WHO_31619243_ID1031	0	2	0	0	84.1886
WHO_31619243	WHO_31619243_ID1039	0	16	0	0	20.5907
WHO_31619243	WHO_31619243_ID1044	0	17	0	0	19.5064
WHO_31619243	WHO_31619243_ID1051	0	14	0	0	23.1636
WHO_31619243	WHO_31619243_ID1057	0	4	0	0	60.2365
WHO_31619243	WHO_31619243_ID1061	0	1	0	0	97.5
WHO_31619243	WHO_31619243_ID1066	0	3	0	0	70.7598
WHO_31619243	WHO_31619243_ID1082	0	95	0	0	3.80861
WHO_31619243	WHO_31619243_ID1087	0	4	0	0	60.2365
WHO_31619243	WHO_31619243_ID1100	0	11	0	0	28.4914
WHO_31619243	WHO_31619243_ID1108	0	1	0	0	97.5
WHO_31619243	WHO_31619243_ID1109	0	1	0	0	97.5
WHO_31619243	WHO_31619243_ID1114	0	1	0	0	97.5
WHO_31619243	WHO_31619243_ID1122	0	5	0	0	52.1824
WHO_31619243	WHO_31619243_ID1149	0	9	0	0	33.6267
WHO_31619243	WHO_31619243_ID1176	0	12	0	0	26.4648
WHO_31619243	WHO_31619243_ID1183	0	1	0	0	97.5
WHO_31619243	WHO_31619243_ID1191	0	1	0	0	97.5
WHO_31619243	WHO_31619243_ID1202	0	4	0	0	60.2365
WHO_31619243	WHO_31619243_ID1207	0	3	0	0	70.7598
WHO_31932374	WHO_31932374_ID1371	0	72	0	0	4.99441
WHO_31932374	WHO_31932374_ID1372	0	83	0	0	4.34712
WHO_31932374	WHO_31932374_ID1373	0	70	0	0	5.13338
WHO_31932374	WHO_31932374_ID1374	0	83	0	0	4.34712
WHO_31932374	WHO_31932374_ID1375	0	102	0	0	3.55193
WHO_31932374	WHO_31932374_ID1376	0	79	0	0	4.56213
WHO_32019571	WHO_32019571_ID1002	0	32	0	0	10.8881
WHO_32019571	WHO_32019571_ID1007	0	8	0	0	36.9417
WHO_32019571	WHO_32019571_ID1010	0	2	0	0	84.1886
WHO_32019571	WHO_32019571_ID1025	0	40	0	0	8.80973
WHO_32019571	WHO_32019571_ID1029	0	4	0	0	60.2365
WHO_32019571	WHO_32019571_ID1032	0	4	0	0	60.2365
WHO_32019571	WHO_32019571_ID1040	0	6	0	0	45.9258
WHO_32019571	WHO_32019571_ID1045	0	21	0	0	16.1098
WHO_32019571	WHO_32019571_ID1053	0	52	0	0	6.84822
WHO_32019571	WHO_32019571_ID1062	0	3	0	0	70.7598
WHO_32019571	WHO_32019571_ID1067	0	13	0	0	24.7053
WHO_32019571	WHO_32019571_ID1083	0	27	0	0	12.7703
WHO_32019571	WHO_32019571_ID1088	0	49	0	0	7.25193
WHO_32019571	WHO_32019571_ID1090	0	2	0	0	84.1886
WHO_32019571	WHO_32019571_ID1101	0	5	0	0	52.1824
WHO_32019571	WHO_32019571_ID1110	0	6	0	0	45.9258
WHO_32019571	WHO_32019571_ID1117	0	3	0	0	70.7598
WHO_32019571	WHO_32019571_ID1119	0	2	0	0	84.1886
WHO_32019571	WHO_32019571_ID1123	0	12	0	0	26.4648
WHO_32019571	WHO_32019571_ID1142	0	10	0	0	30.8497
WHO_32019571	WHO_32019571_ID1150	0	121	0	0	3.00266
WHO_32019571	WHO_32019571_ID1163	0	1	0	0	97.5
WHO_32019571	WHO_32019571_ID1172	0	1	0	0	97.5
WHO_32019571	WHO_32019571_ID1177	0	11	0	0	28.4914
WHO_32019571	WHO_32019571_ID1179	0	1	0	0	97.5
WHO_32019571	WHO_32019571_ID1180	0	5	0	0	52.1824
WHO_32019571	WHO_32019571_ID1186	0	4	0	0	60.2365
WHO_32019571	WHO_32019571_ID1192	0	17	0	0	19.5064
WHO_32019571	WHO_32019571_ID1196	0	2	0	0	84.1886
WHO_32019571	WHO_32019571_ID1203	0	11	0	0	28.4914
WHO_32019571	WHO_32019571_ID1208	0	4	0	0	60.2365
WHO_32171078	WHO_32171078_ID1052	0	119	0	0	3.05234
WHO_32228566	WHO_32228566_ID1168	0	48	0	0	7.39728
WHO_32228566	WHO_32228566_ID1169	0	27	0	0	12.7703
WHO_32228566	WHO_32228566_ID1170	0	6	0	0	45.9258
WHO_32320811	WHO_32320811_ID1511	0	118	0	0	3.07781
WHO_32320811	WHO_32320811_ID1512	0	98	0	0	3.6942
WHO_32471273	WHO_32471273_ID1379	0	49	0	0	7.25193
WHO_32576258	WHO_32576258_ID1388	0	96	0	0	3.76969
WHO_32677899	WHO_32677899_ID1353	0	4	0	0	60.2365
WHO_32677899	WHO_32677899_ID1354	0	1	0	0	97.5
WHO_32677899	WHO_32677899_ID1355	0	3	0	0	70.7598
WHO_32677899	WHO_32677899_ID1356	0	2	0	0	84.1886
WHO_32677899	WHO_32677899_ID1357	0	4	0	0	60.2365
WHO_32677899	WHO_32677899_ID1358	0	1	0	0	97.5
WHO_32677899	WHO_32677899_ID1359	0	1	0	0	97.5
WHO_32677899	WHO_32677899_ID1360	0	1	0	0	97.5
WHO_32677899	WHO_32677899_ID1361	0	3	0	0	70.7598
WHO_32677899	WHO_32677899_ID1362	0	14	0	0	23.1636
WHO_32677899	WHO_32677899_ID1363	0	1	0	0	97.5
WHO_32677899	WHO_32677899_ID1364	0	6	0	0	45.9258
WHO_32677899	WHO_32677899_ID1365	0	2	0	0	84.1886
WHO_32677899	WHO_32677899_ID1366	0	11	0	0	28.4914
WHO_32677899	WHO_32677899_ID1367	0	1	0	0	97.5
WHO_33002448	WHO_33002448_ID1381	0	70	0	0	5.13338
WHO_33109270	WHO_33109270_ID1378	0	0
WHO_33168604	WHO_33168604_ID1389	0	54	0	0	6.60315
WHO_33295621	WHO_33295621_ID1459	0	1	0	0	97.5
WHO_33295621	WHO_33295621_ID1460	0	3	0	0	70.7598
WHO_33295621	WHO_33295621_ID1461	0	3	0	0	70.7598
WHO_33295621	WHO_33295621_ID1462	0	2	0	0	84.1886
WHO_33295621	WHO_33295621_ID1463	0	2	0	0	84.1886
WHO_33295621	WHO_33295621_ID1464	0	5	0	0	52.1824
WHO_33295621	WHO_33295621_ID1465	0	3	0	0	70.7598
WHO_33295621	WHO_33295621_ID1466	0	17	0	0	19.5064
WHO_33295621	WHO_33295621_ID1467	0	3	0	0	70.7598
WHO_33295621	WHO_33295621_ID1468	0	2	0	0	84.1886
WHO_33295621	WHO_33295621_ID1469	0	2	0	0	84.1886
WHO_33295621	WHO_33295621_ID1470	0	3	0	0	70.7598
WHO_33295621	WHO_33295621_ID1471	0	1	0	0	97.5
WHO_33295621	WHO_33295621_ID1472	0	1	0	0	97.5
WHO_33295621	WHO_33295621_ID1473	0	1	0	0	97.5
WHO_33295621	WHO_33295621_ID1474	0	1	0	0	97.5
WHO_33295621	WHO_33295621_ID1475	0	1	0	0	97.5
WHO_33295621	WHO_33295621_ID1476	0	1	0	0	97.5
WHO_33295621	WHO_33295621_ID1477	0	1	0	0	97.5
WHO_33295621	WHO_33295621_ID1478	0	1	0	0	97.5
WHO_33325196	WHO_33325196_ID1441	0	70	0	0	5.13338
WHO_33549122	WHO_33549122_ID1397	0	2	0	0	84.1886
WHO_33549122	WHO_33549122_ID1409	0	466	0	0	0.78848
WHO_33549122	WHO_33549122_ID1410	0	9	0	0	33.6267
WHO_33549122	WHO_33549122_ID1411	0	54	0	0	6.60315
WHO_33549122	WHO_33549122_ID1412	0	3	0	0	70.7598
WHO_33549122	WHO_33549122_ID1413	0	11	0	0	28.4914
WHO_33549122	WHO_33549122_ID1414	0	35	0	0	10.0032
WHO_33549122	WHO_33549122_ID1415	0	17	0	0	19.5064
WHO_33549122	WHO_33549122_ID1416	0	32	0	0	10.8881
WHO_33549122	WHO_33549122_ID1417	0	224	0	0	1.63334
WHO_33549122	WHO_33549122_ID1418	0	8	0	0	36.9417
WHO_33549122	WHO_33549122_ID1419	0	14	0	0	23.1636
WHO_33549122	WHO_33549122_ID1420	0	65	0	0	5.51716
WHO_33549122	WHO_33549122_ID1421	0	55	0	0	6.48708
WHO_33549122	WHO_33549122_ID1422	0	6	0	0	45.9258
WHO_33549122	WHO_33549122_ID1423	0	25	0	0	13.7185
WHO_33549122	WHO_33549122_ID1424	0	3	0	0	70.7598
WHO_33549122	WHO_33549122_ID1425	0	8	0	0	36.9417
WHO_33549122	WHO_33549122_ID1426	0	5	0	0	52.1824
WHO_33549122	WHO_33549122_ID1427	0	28	0	0	12.3436
WHO_33549122	WHO_33549122_ID1428	0	4	0	0	60.2365
WHO_33549122	WHO_33549122_ID1429	0	152	0	0	2.39768
WHO_33549122	WHO_33549122_ID1430	0	29	0	0	11.9445
WHO_33549122	WHO_33549122_ID1431	0	1	0	0	97.5
WHO_33549122	WHO_33549122_ID1432	0	7	0	0	40.9616
WHO_33549122	WHO_33549122_ID1433	0	8	0	0	36.9417
WHO_33549122	WHO_33549122_ID1434	0	20	0	0	16.8433
WHO_33549122	WHO_33549122_ID1435	0	39	0	0	9.02511
WHO_33549122	WHO_33549122_ID1436	0	1	0	0	97.5
WHO_33549122	WHO_33549122_ID1450	0	21	0	0	16.1098
pf7_1001_PF_ML_DJIMDE	pf7_1001_PF_ML_DJIMDE_Bamako_2007	0	47	0	0	7.54857
pf7_1001_PF_ML_DJIMDE	pf7_1001_PF_ML_DJIMDE_Koulikoro_2007	0	30	0	0	11.5703
pf7_1001_PF_ML_DJIMDE	pf7_1001_PF_ML_DJIMDE_Mopti_2007	0	8	0	0	36.9417
pf7_1004_PF_BF_OUEDRAOGO	pf7_1004_PF_BF_OUEDRAOGO_Haut_Bassins_2008	0	57	0	0	6.26675
pf7_1006_PF_GM_CONWAY	pf7_1006_PF_GM_CONWAY_Western_2008	0	73	0	0	4.92771
pf7_1007_PF_TZ_DUFFY	pf7_1007_PF_TZ_DUFFY_Morogoro_2010	0	32	0	0	10.8881
pf7_1007_PF_TZ_DUFFY	pf7_1007_PF_TZ_DUFFY_Tanga_2010	0	15	0	0	21.8019
pf7_1015_PF_KE_NZILA	pf7_1015_PF_KE_NZILA_Kilifi_2007	0	41	0	0	8.60438
pf7_1017_PF_GH_AMENGA_ETEGO	pf7_1017_PF_GH_AMENGA_ETEGO_Upper_East_2009	0	120	0	0	3.0273
pf7_1017_PF_GH_AMENGA_ETEGO	pf7_1017_PF_GH_AMENGA_ETEGO_Upper_East_2010	0	168	0	0	2.17183
pf7_1017_PF_GH_AMENGA_ETEGO	pf7_1017_PF_GH_AMENGA_ETEGO_Upper_East_2011	0	96	0	0	3.76969
pf7_1022_PF_MW_OCHOLLA	pf7_1022_PF_MW_OCHOLLA_Chikwawa_2011	0	231	0	0	1.58423
pf7_1022_PF_MW_OCHOLLA	pf7_1022_PF_MW_OCHOLLA_Zomba_2011	0	34	0	0	10.2818
pf7_1024_PF_UG_BOUSEMA	pf7_1024_PF_UG_BOUSEMA_Apac_2010	0	12	0	0	26.4648
pf7_1026_PF_GN_CONWAY	pf7_1026_PF_GN_CONWAY_Faranah_2011	0	37	0	0	9.48906
pf7_1026_PF_GN_CONWAY	pf7_1026_PF_GN_CONWAY_Nzerekore_2011	0	114	0	0	3.18407
pf7_1027_PF_KE_BULL	pf7_1027_PF_KE_BULL_Kilifi_2007	0	8	0	0	36.9417
pf7_1052_PF_TRAC_WHITE	pf7_1052_PF_TRAC_WHITE_Kinshasa_2013	0	108	0	0	3.35796
pf7_1052_PF_TRAC_WHITE	pf7_1052_PF_TRAC_WHITE_Kwara_2011	0	1	0	0	97.5
pf7_1052_PF_TRAC_WHITE	pf7_1052_PF_TRAC_WHITE_Kwara_2012	0	4	0	0	60.2365
pf7_1083_PF_GH_CONWAY	pf7_1083_PF_GH_CONWAY_Brong_Ahafo_2011	0	6	0	0	45.9258
pf7_1083_PF_GH_CONWAY	pf7_1083_PF_GH_CONWAY_Brong_Ahafo_2012	0	40	0	0	8.80973
pf7_1083_PF_GH_CONWAY	pf7_1083_PF_GH_CONWAY_Brong_Ahafo_2013	0	4	0	0	60.2365
pf7_1083_PF_GH_CONWAY	pf7_1083_PF_GH_CONWAY_Upper_East_2012	0	47	0	0	7.54857
pf7_1093_PF_CM_APINJOH	pf7_1093_PF_CM_APINJOH_Sud_Ouest_2013	0	234	0	0	1.56408
pf7_1094_PF_GH_AMENGA_ETEGO	pf7_1094_PF_GH_AMENGA_ETEGO_Upper_East_2008	0	1	0	0	97.5
pf7_1094_PF_GH_AMENGA_ETEGO	pf7_1094_PF_GH_AMENGA_ETEGO_Upper_East_2013	0	240	0	0	1.52528
pf7_1095_PF_TZ_ISHENGOMA	pf7_1095_PF_TZ_ISHENGOMA_Kagera_2013	0	52	0	0	6.84822
pf7_1095_PF_TZ_ISHENGOMA	pf7_1095_PF_TZ_ISHENGOMA_Lindi_2013	0	65	0	0	5.51716
pf7_1095_PF_TZ_ISHENGOMA	pf7_1095_PF_TZ_ISHENGOMA_Tanga_2013	0	152	0	0	2.39768
pf7_1096_PF_GH_GHANSAH	pf7_1096_PF_GH_GHANSAH_Central_2014	0	100	0	0	3.62167
pf7_1097_PF_ML_MAIGA	pf7_1097_PF_ML_MAIGA_Koulikoro_2013	0	125	0	0	2.90798
pf7_1097_PF_ML_MAIGA	pf7_1097_PF_ML_MAIGA_Koulikoro_2014	0	3	0	0	70.7598
pf7_1098_PF_ET_GOLASSA	pf7_1098_PF_ET_GOLASSA_Amhara_2015	0	10	0	0	30.8497
pf7_1098_PF_ET_GOLASSA	pf7_1098_PF_ET_GOLASSA_Oromia_2013	0	11	0	0	28.4914
pf7_1100_PF_CI_YAVO	pf7_1100_PF_CI_YAVO_Abidjan_2013	0	53	0	0	6.72345
pf7_1100_PF_CI_YAVO	pf7_1100_PF_CI_YAVO_Abidjan_2014	0	18	0	0	18.5302
pf7_1101_PF_CD_ONYAMBOKO	pf7_1101_PF_CD_ONYAMBOKO_Kinshasa_2012	0	172	0	0	2.12186
pf7_1102_PF_MG_RANDRIANARIVELOJOSIA	pf7_1102_PF_MG_RANDRIANARIVELOJOSIA_Fianarantsoa_2014	0	1	0	0	97.5
pf7_1102_PF_MG_RANDRIANARIVELOJOSIA	pf7_1102_PF_MG_RANDRIANARIVELOJOSIA_Mahajanga_2012	0	7	0	0	40.9616
pf7_1102_PF_MG_RANDRIANARIVELOJOSIA	pf7_1102_PF_MG_RANDRIANARIVELOJOSIA_Mahajanga_2013	0	11	0	0	28.4914
pf7_1102_PF_MG_RANDRIANARIVELOJOSIA	pf7_1102_PF_MG_RANDRIANARIVELOJOSIA_Mahajanga_2014	0	5	0	0	52.1824
pf7_1103_PF_PDN_GMSN_NGWA	pf7_1103_PF_PDN_GMSN_NGWA_Lagos_2014	0	24	0	0	14.2474
pf7_1107_PF_KEN_KAMAU	pf7_1107_PF_KEN_KAMAU_Kisumu_2014	0	63	0	0	5.68724
pf7_1108_PF_GAB_BOUYOU_AKOTET	pf7_1108_PF_GAB_BOUYOU_AKOTET_Wouleu_Ntem_2014	0	55	0	0	6.48708
pf7_1114_PF_PDN_DBS_GH_GHANSAH	pf7_1114_PF_PDN_DBS_GH_GHANSAH_Central_2014	0	3	0	0	70.7598
pf7_1114_PF_PDN_DBS_GH_GHANSAH	pf7_1114_PF_PDN_DBS_GH_GHANSAH_Central_2015	0	1	0	0	97.5
pf7_1127_PF_ML_SOULEYMANE	pf7_1127_PF_ML_SOULEYMANE_Bamako_2012	0	3	0	0	70.7598
pf7_1127_PF_ML_SOULEYMANE	pf7_1127_PF_ML_SOULEYMANE_Bamako_2013	0	159	0	0	2.29334
pf7_1131_PF_BJ_BERTIN	pf7_1131_PF_BJ_BERTIN_Atlantique_2016	0	45	0	0	7.87051
pf7_1131_PF_BJ_BERTIN	pf7_1131_PF_BJ_BERTIN_Littoral_2014	0	36	0	0	9.73938
pf7_1131_PF_BJ_BERTIN	pf7_1131_PF_BJ_BERTIN_Littoral_2016	0	69	0	0	5.20581
pf7_1132_PF_K1000G_DBS_KE_BEJON	pf7_1132_PF_K1000G_DBS_KE_BEJON_Kilifi_1994	0	3	0	0	70.7598
pf7_1132_PF_K1000G_DBS_KE_BEJON	pf7_1132_PF_K1000G_DBS_KE_BEJON_Kilifi_1995	0	46	0	0	7.70618
pf7_1132_PF_K1000G_DBS_KE_BEJON	pf7_1132_PF_K1000G_DBS_KE_BEJON_Kilifi_1996	0	65	0	0	5.51716
pf7_1132_PF_K1000G_DBS_KE_BEJON	pf7_1132_PF_K1000G_DBS_KE_BEJON_Kilifi_1997	0	28	0	0	12.3436
pf7_1132_PF_K1000G_DBS_KE_BEJON	pf7_1132_PF_K1000G_DBS_KE_BEJON_Kilifi_1998	0	12	0	0	26.4648
pf7_1132_PF_K1000G_DBS_KE_BEJON	pf7_1132_PF_K1000G_DBS_KE_BEJON_Kilifi_1999	0	2	0	0	84.1886
pf7_1132_PF_K1000G_DBS_KE_BEJON	pf7_1132_PF_K1000G_DBS_KE_BEJON_Kilifi_2003	0	5	0	0	52.1824
pf7_1132_PF_K1000G_DBS_KE_BEJON	pf7_1132_PF_K1000G_DBS_KE_BEJON_Kilifi_2004	0	10	0	0	30.8497
pf7_1132_PF_K1000G_DBS_KE_BEJON	pf7_1132_PF_K1000G_DBS_KE_BEJON_Kilifi_2005	0	33	0	0	10.5763
pf7_1132_PF_K1000G_DBS_KE_BEJON	pf7_1132_PF_K1000G_DBS_KE_BEJON_Kilifi_2006	0	42	0	0	8.40839
pf7_1132_PF_K1000G_DBS_KE_BEJON	pf7_1132_PF_K1000G_DBS_KE_BEJON_Kilifi_2007	0	25	0	0	13.7185
pf7_1132_PF_K1000G_DBS_KE_BEJON	pf7_1132_PF_K1000G_DBS_KE_BEJON_Kilifi_2008	0	35	0	0	10.0032
pf7_1132_PF_K1000G_DBS_KE_BEJON	pf7_1132_PF_K1000G_DBS_KE_BEJON_Kilifi_2009	0	47	0	0	7.54857
pf7_1132_PF_K1000G_DBS_KE_BEJON	pf7_1132_PF_K1000G_DBS_KE_BEJON_Kilifi_2010	0	79	0	0	4.56213
pf7_1132_PF_K1000G_DBS_KE_BEJON	pf7_1132_PF_K1000G_DBS_KE_BEJON_Kilifi_2011	0	60	0	0	5.96295
pf7_1132_PF_K1000G_DBS_KE_BEJON	pf7_1132_PF_K1000G_DBS_KE_BEJON_Kilifi_2012	0	78	0	0	4.61924
pf7_1132_PF_K1000G_DBS_KE_BEJON	pf7_1132_PF_K1000G_DBS_KE_BEJON_Kilifi_2014	0	5	0	0	52.1824
pf7_1132_PF_K1000G_DBS_KE_BEJON	pf7_1132_PF_K1000G_DBS_KE_BEJON_Kilifi_2017	0	1	0	0	97.5
pf7_1132_PF_K1000G_DBS_KE_BEJON	pf7_1132_PF_K1000G_DBS_KE_BEJON_Kilifi_2018	0	2	0	0	84.1886
pf7_1134_PF_ML_CONWAY	pf7_1134_PF_ML_CONWAY_Kayes_2013	0	45	0	0	7.87051
pf7_1134_PF_ML_CONWAY	pf7_1134_PF_ML_CONWAY_Kayes_2014	0	49	0	0	7.25193
pf7_1134_PF_ML_CONWAY	pf7_1134_PF_ML_CONWAY_Kayes_2015	0	43	0	0	8.22111
pf7_1134_PF_ML_CONWAY	pf7_1134_PF_ML_CONWAY_Kayes_2016	0	26	0	0	13.2275
pf7_1134_PF_ML_CONWAY	pf7_1134_PF_ML_CONWAY_Koulikoro_2016	0	114	0	0	3.18407
pf7_1135_PF_SN_CONWAY	pf7_1135_PF_SN_CONWAY_Dakar_2013	0	64	0	0	5.60091
pf7_1135_PF_SN_CONWAY	pf7_1135_PF_SN_CONWAY_Dakar_2014	0	27	0	0	12.7703
pf7_1136_PF_GM_NGWA	pf7_1136_PF_GM_NGWA_Upper_River_2014	0	56	0	0	6.37501
pf7_1136_PF_GM_NGWA	pf7_1136_PF_GM_NGWA_Western_2014	0	59	0	0	6.06089
pf7_1136_PF_GM_NGWA	pf7_1136_PF_GM_NGWA_Western_2015	0	2	0	0	84.1886
pf7_1137_PF_GM_DALESSANDRO	pf7_1137_PF_GM_DALESSANDRO_Upper_River_2013	0	21	0	0	16.1098
pf7_1137_PF_GM_DALESSANDRO	pf7_1137_PF_GM_DALESSANDRO_Upper_River_2014	0	29	0	0	11.9445
pf7_1138_PF_CD_FANELLO	pf7_1138_PF_CD_FANELLO_Kinshasa_2014	0	106	0	0	3.42022
pf7_1138_PF_CD_FANELLO	pf7_1138_PF_CD_FANELLO_Kinshasa_2015	0	27	0	0	12.7703
pf7_1140_PF_ML_DUFFY	pf7_1140_PF_ML_DUFFY_Koulikoro_2014	0	47	0	0	7.54857
pf7_1141_PF_GM_CLAESSENS	pf7_1141_PF_GM_CLAESSENS_Upper_River_2014	0	11	0	0	28.4914
pf7_1141_PF_GM_CLAESSENS	pf7_1141_PF_GM_CLAESSENS_Upper_River_2015	0	38	0	0	9.25128
pf7_1141_PF_GM_CLAESSENS	pf7_1141_PF_GM_CLAESSENS_Upper_River_2016	0	64	0	0	5.60091
pf7_1141_PF_GM_CLAESSENS	pf7_1141_PF_GM_CLAESSENS_Upper_River_2017	0	50	0	0	7.11217
pf7_1146_PF_MULTI_PRICE	pf7_1146_PF_MULTI_PRICE_Kassala_2015	0	9	0	0	33.6267
pf7_1147_PF_MR_CONWAY	pf7_1147_PF_MR_CONWAY_Guidimaka_2014	0	21	0	0	16.1098
pf7_1147_PF_MR_CONWAY	pf7_1147_PF_MR_CONWAY_Hodh_ech_Chargui_2014	0	32	0	0	10.8881
pf7_1147_PF_MR_CONWAY	pf7_1147_PF_MR_CONWAY_Hodh_el_Gharbi_2014	0	39	0	0	9.02511
pf7_1151_PF_GH_AMENGA_ETEGO	pf7_1151_PF_GH_AMENGA_ETEGO_Upper_East_2015	0	76	0	0	4.73788
pf7_1162_PF_GM_NGWA_SM	pf7_1162_PF_GM_NGWA_SM_North_Bank_1984	0	140	0	0	2.6005
pf7_1162_PF_GM_NGWA_SM	pf7_1162_PF_GM_NGWA_SM_North_Bank_1990	0	10	0	0	30.8497
pf7_1162_PF_GM_NGWA_SM	pf7_1162_PF_GM_NGWA_SM_North_Bank_1991	0	2	0	0	84.1886
pf7_1162_PF_GM_NGWA_SM	pf7_1162_PF_GM_NGWA_SM_North_Bank_2001	0	34	0	0	10.2818
pf7_1162_PF_GM_NGWA_SM	pf7_1162_PF_GM_NGWA_SM_Sedhiou_2015	0	59	0	0	6.06089
pf7_1162_PF_GM_NGWA_SM	pf7_1162_PF_GM_NGWA_SM_Western_2015	0	91	0	0	3.97265
pf7_1164_PF_ML_DJIMDE_SM	pf7_1164_PF_ML_DJIMDE_SM_Koulikoro_2015	0	16	0	0	20.5907
pf7_1164_PF_ML_DJIMDE_SM	pf7_1164_PF_ML_DJIMDE_SM_Koulikoro_2016	0	55	0	0	6.48708
pf7_1164_PF_ML_DJIMDE_SM	pf7_1164_PF_ML_DJIMDE_SM_Koulikoro_2017	0	15	0	0	21.8019
pf7_1164_PF_ML_DJIMDE_SM	pf7_1164_PF_ML_DJIMDE_SM_Sikasso_2015	0	34	0	0	10.2818
pf7_1164_PF_ML_DJIMDE_SM	pf7_1164_PF_ML_DJIMDE_SM_Sikasso_2017	0	23	0	0	14.8185
pf7_1165_PF_CM_APINJOH_SM	pf7_1165_PF_CM_APINJOH_SM_Sud_Ouest_2016	0	9	0	0	33.6267
pf7_1165_PF_CM_APINJOH_SM	pf7_1165_PF_CM_APINJOH_SM_Sud_Ouest_2017	0	21	0	0	16.1098
pf7_1167_PF_TZ_ISHENGOMA_SM	pf7_1167_PF_TZ_ISHENGOMA_SM_Kigoma_2014	0	143	0	0	2.54665
pf7_1167_PF_TZ_ISHENGOMA_SM	pf7_1167_PF_TZ_ISHENGOMA_SM_Tanga_2014	0	130	0	0	2.79772
pf7_1168_PF_GH_AMENGA_ETEGO_SM	pf7_1168_PF_GH_AMENGA_ETEGO_SM_Upper_East_2014	0	96	0	0	3.76969
pf7_1168_PF_GH_AMENGA_ETEGO_SM	pf7_1168_PF_GH_AMENGA_ETEGO_SM_Upper_East_2015	0	149	0	0	2.44536
pf7_1168_PF_GH_AMENGA_ETEGO_SM	pf7_1168_PF_GH_AMENGA_ETEGO_SM_Upper_East_2016	0	235	0	0	1.55748
pf7_1168_PF_GH_AMENGA_ETEGO_SM	pf7_1168_PF_GH_AMENGA_ETEGO_SM_Upper_East_2017	0	623	0	0	0.590366
pf7_1168_PF_GH_AMENGA_ETEGO_SM	pf7_1168_PF_GH_AMENGA_ETEGO_SM_Upper_East_2018	0	603	0	0	0.609887
pf7_1182_PF_GM_DALESSANDRO_SM	pf7_1182_PF_GM_DALESSANDRO_SM_Upper_River_2013	0	27	0	0	12.7703
pf7_1182_PF_GM_DALESSANDRO_SM	pf7_1182_PF_GM_DALESSANDRO_SM_Upper_River_2014	0	141	0	0	2.5823
pf7_1182_PF_GM_DALESSANDRO_SM	pf7_1182_PF_GM_DALESSANDRO_SM_Upper_River_2015	0	15	0	0	21.8019
pf7_1183_PF_GH_AWANDARE_SM	pf7_1183_PF_GH_AWANDARE_SM_Greater_Accra_2016	0	27	0	0	12.7703
pf7_1183_PF_GH_AWANDARE_SM	pf7_1183_PF_GH_AWANDARE_SM_Greater_Accra_2017	0	20	0	0	16.8433
pf7_1183_PF_GH_AWANDARE_SM	pf7_1183_PF_GH_AWANDARE_SM_Lagos_2017	0	81	0	0	4.45203
pf7_1183_PF_GH_AWANDARE_SM	pf7_1183_PF_GH_AWANDARE_SM_Volta_2016	0	41	0	0	8.60438
pf7_1192_PF_ML_FAIRHURST_SM	pf7_1192_PF_ML_FAIRHURST_SM_Koulikoro_2016	0	88	0	0	4.10526
pf7_1195_PF_TRAC2_DONDORP	pf7_1195_PF_TRAC2_DONDORP_Kinshasa_2015	0	13	0	0	24.7053
pf7_1195_PF_TRAC2_DONDORP	pf7_1195_PF_TRAC2_DONDORP_Kinshasa_2016	0	94	0	0	3.84834
pf7_1197_PF_ML_DIAKITE_SM	pf7_1197_PF_ML_DIAKITE_SM_Kayes_2015	0	61	0	0	5.86812
pf7_1197_PF_ML_DIAKITE_SM	pf7_1197_PF_ML_DIAKITE_SM_Kayes_2016	0	26	0	0	13.2275
pf7_1197_PF_ML_DIAKITE_SM	pf7_1197_PF_ML_DIAKITE_SM_Koulikoro_2014	0	18	0	0	18.5302
pf7_1197_PF_ML_DIAKITE_SM	pf7_1197_PF_ML_DIAKITE_SM_Koulikoro_2015	0	1	0	0	97.5
pf7_1197_PF_ML_DIAKITE_SM	pf7_1197_PF_ML_DIAKITE_SM_Koulikoro_2016	0	90	0	0	4.01589
pf7_1197_PF_ML_DIAKITE_SM	pf7_1197_PF_ML_DIAKITE_SM_Koulikoro_2017	0	4	0	0	60.2365
pf7_1197_PF_ML_DIAKITE_SM	pf7_1197_PF_ML_DIAKITE_SM_Segou_2014	0	17	0	0	19.5064
pf7_1197_PF_ML_DIAKITE_SM	pf7_1197_PF_ML_DIAKITE_SM_Segou_2015	0	12	0	0	26.4648
pf7_1199_PF_ML_LAWNICZAK	pf7_1199_PF_ML_LAWNICZAK_Koulikoro_2016	0	8	0	0	36.9417
pf7_1200_PF_GH_MAIGA_SM	pf7_1200_PF_GH_MAIGA_SM_Ashanti_2013	0	2	0	0	84.1886
pf7_1200_PF_GH_MAIGA_SM	pf7_1200_PF_GH_MAIGA_SM_Ashanti_2014	0	165	0	0	2.21088
pf7_1200_PF_GH_MAIGA_SM	pf7_1200_PF_GH_MAIGA_SM_Ashanti_2015	0	111	0	0	3.2687
pf7_1223_PF_MZ_ROSANAS_URGELL	pf7_1223_PF_MZ_ROSANAS_URGELL_Gaza_2014	0	17	0	0	19.5064
pf7_1223_PF_MZ_ROSANAS_URGELL	pf7_1223_PF_MZ_ROSANAS_URGELL_Gaza_2015	0	17	0	0	19.5064
pf7_1241_PF_GH_ANINAGYEI	pf7_1241_PF_GH_ANINAGYEI_Eastern_2018	0	20	0	0	16.8433
pf7_1241_PF_GH_ANINAGYEI	pf7_1241_PF_GH_ANINAGYEI_Greater_Accra_2018	0	137	0	0	2.65669
pf7_1247_PF_SD_HAMID_SM	pf7_1247_PF_SD_HAMID_SM_Khartoum_2016	0	5	0	0	52.1824
pf7_1247_PF_SD_HAMID_SM	pf7_1247_PF_SD_HAMID_SM_Khartoum_2017	0	62	0	0	5.77626

### Sheet: k13_469_Y
study_id	survey_id	numerator	denominator	prevalence	prevalence_lower	prevalence_upper
s0002_ayelaw_eth2023	s0002_Gondar_Zuria	0	462	0	0	0.79528
s0002_ayelaw_eth2023	s0002_Tach_Armachiho	0	365	0	0	1.00556
s0003_gidey_eth2022	s0003_Abole	0	132	0	0	2.75592
s0003_gidey_eth2022	s0003_Andassa	0	117	0	0	3.1037
s0003_gidey_eth2022	s0003_Asendabo	0	29	0	0	11.9445
s0003_gidey_eth2022	s0003_Batu	0	29	0	0	11.9445
s0003_gidey_eth2022	s0003_Dilla	0	5	0	0	52.1824
s0003_gidey_eth2022	s0003_Erer	0	37	0	0	9.48906
s0003_gidey_eth2022	s0003_Jiga	0	102	0	0	3.55193
s0003_gidey_eth2022	s0003_Lante	0	89	0	0	4.06009
s0003_gidey_eth2022	s0003_Metehara	0	173	0	0	2.10973
s0003_gidey_eth2022	s0003_Secha	0	41	0	0	8.60438
s0003_gidey_eth2022	s0003_Shile	0	88	0	0	4.10526
s0003_gidey_eth2022	s0003_Woreta	0	50	0	0	7.11217
s0004_fola_eth_622i	s0004_Ahferom	0	13	0	0	24.7053
s0004_fola_eth_622i	s0004_At_Tsimbila	0	41	0	0	8.60438
s0004_fola_eth_622i	s0004_Gulomekeda	0	14	0	0	23.1636
s0004_fola_eth_622i	s0004_Itang	0	11	0	0	28.4914
s0004_fola_eth_622i	s0004_K_Humera	0	28	0	0	12.3436
s0004_fola_eth_622i	s0004_Kule	0	37	0	0	9.48906
s0004_fola_eth_622i	s0004_L_Adiabo	0	15	0	0	21.8019
s0004_fola_eth_622i	s0004_Metema	0	149	0	0	2.44536
s0004_fola_eth_622i	s0004_Quara	0	60	0	0	5.96295
s0004_fola_eth_622i	s0004_T_Adiabo	0	14	0	0	23.1636
s0004_fola_eth_622i	s0004_Tegede	0	105	0	0	3.45222
s0004_fola_eth_622i	s0004_West_Armachiho	0	73	0	0	4.92771
s0005_mihreteab_eritrea_622i	s0005_Akordat_period1	0	19	0	0	17.6467
s0005_mihreteab_eritrea_622i	s0005_Akordat_period2	0	57	0	0	6.26675
s0005_mihreteab_eritrea_622i	s0005_Akordat_period3	0	61	0	0	5.86812
s0005_mihreteab_eritrea_622i	s0005_Ghindae	0	15	0	0	21.8019
s0005_mihreteab_eritrea_622i	s0005_Guluj_period1	0	73	0	0	4.92771
s0005_mihreteab_eritrea_622i	s0005_Guluj_period2	0	25	0	0	13.7185
s0005_mihreteab_eritrea_622i	s0005_Guluj_period3	0	96	0	0	3.76969
s0005_mihreteab_eritrea_622i	s0005_Shambuko_period1	0	72	0	0	4.99441
s0005_mihreteab_eritrea_622i	s0005_Shambuko_period2	0	64	0	0	5.60091
s0005_mihreteab_eritrea_622i	s0005_Shambuko_period3	0	86	0	0	4.1987
s0005_mihreteab_eritrea_622i	s0005_Tokombia_period1	0	76	0	0	4.73788
s0005_mihreteab_eritrea_622i	s0005_Tokombia_period2	0	88	0	0	4.10526
s0005_mihreteab_eritrea_622i	s0005_Tokombia_period3	0	86	0	0	4.1987
s0006_wrair_kenread_ken	s0006_alupe	0	2	0	0	84.1886
s0006_wrair_kenread_ken	s0006_busia	0	4	0	0	60.2365
s0006_wrair_kenread_ken	s0006_isiolo_period1	0	2	0	0	84.1886
s0006_wrair_kenread_ken	s0006_isiolo_period2	0	1	0	0	97.5
s0006_wrair_kenread_ken	s0006_kericho_period1	0	1	0	0	97.5
s0006_wrair_kenread_ken	s0006_kericho_period2	0	9	0	0	33.6267
s0006_wrair_kenread_ken	s0006_kericho_period3	0	1	0	0	97.5
s0006_wrair_kenread_ken	s0006_kericho_period4	0	4	0	0	60.2365
s0006_wrair_kenread_ken	s0006_kilifi_period1	0	4	0	0	60.2365
s0006_wrair_kenread_ken	s0006_kilifi_period2	0	1	0	0	97.5
s0006_wrair_kenread_ken	s0006_kisii_period1	0	8	0	0	36.9417
s0006_wrair_kenread_ken	s0006_kisii_period10	0	1	0	0	97.5
s0006_wrair_kenread_ken	s0006_kisii_period2	0	4	0	0	60.2365
s0006_wrair_kenread_ken	s0006_kisii_period3	0	1	0	0	97.5
s0006_wrair_kenread_ken	s0006_kisii_period4	0	1	0	0	97.5
s0006_wrair_kenread_ken	s0006_kisii_period5	0	3	0	0	70.7598
s0006_wrair_kenread_ken	s0006_kisii_period6	0	4	0	0	60.2365
s0006_wrair_kenread_ken	s0006_kisii_period7	0	2	0	0	84.1886
s0006_wrair_kenread_ken	s0006_kisii_period8	0	12	0	0	26.4648
s0006_wrair_kenread_ken	s0006_kisii_period9	0	3	0	0	70.7598
s0006_wrair_kenread_ken	s0006_kisumu_period1	0	6	0	0	45.9258
s0006_wrair_kenread_ken	s0006_kisumu_period10	0	8	0	0	36.9417
s0006_wrair_kenread_ken	s0006_kisumu_period11	0	14	0	0	23.1636
s0006_wrair_kenread_ken	s0006_kisumu_period12	0	5	0	0	52.1824
s0006_wrair_kenread_ken	s0006_kisumu_period13	0	4	0	0	60.2365
s0006_wrair_kenread_ken	s0006_kisumu_period2	0	6	0	0	45.9258
s0006_wrair_kenread_ken	s0006_kisumu_period3	0	2	0	0	84.1886
s0006_wrair_kenread_ken	s0006_kisumu_period4	0	6	0	0	45.9258
s0006_wrair_kenread_ken	s0006_kisumu_period5	0	5	0	0	52.1824
s0006_wrair_kenread_ken	s0006_kisumu_period6	0	2	0	0	84.1886
s0006_wrair_kenread_ken	s0006_kisumu_period7	0	3	0	0	70.7598
s0006_wrair_kenread_ken	s0006_kisumu_period8	0	3	0	0	70.7598
s0006_wrair_kenread_ken	s0006_kisumu_period9	0	2	0	0	84.1886
s0006_wrair_kenread_ken	s0006_kombewa_period1	0	27	0	0	12.7703
s0006_wrair_kenread_ken	s0006_kombewa_period2	0	66	0	0	5.43588
s0006_wrair_kenread_ken	s0006_kombewa_period3	0	35	0	0	10.0032
s0006_wrair_kenread_ken	s0006_kombewa_period4	0	8	0	0	36.9417
s0006_wrair_kenread_ken	s0006_kombewa_period5	0	7	0	0	40.9616
s0006_wrair_kenread_ken	s0006_kombewa_period6	0	19	0	0	17.6467
s0006_wrair_kenread_ken	s0006_kombewa_period7	0	3	0	0	70.7598
s0006_wrair_kenread_ken	s0006_kombewa_period8	0	2	0	0	84.1886
s0006_wrair_kenread_ken	s0006_malindi_period1	0	34	0	0	10.2818
s0006_wrair_kenread_ken	s0006_malindi_period2	0	2	0	0	84.1886
s0006_wrair_kenread_ken	s0006_malindi_period4	0	4	0	0	60.2365
s0006_wrair_kenread_ken	s0006_malindi_period5	0	4	0	0	60.2365
s0006_wrair_kenread_ken	s0006_malindi_period6	0	9	0	0	33.6267
s0006_wrair_kenread_ken	s0006_malindi_period7	0	4	0	0	60.2365
s0006_wrair_kenread_ken	s0006_marigat_period1	0	4	0	0	60.2365
s0006_wrair_kenread_ken	s0006_marigat_period2	0	8	0	0	36.9417
s0006_wrair_kenread_ken	s0006_marigat_period3	0	5	0	0	52.1824
s0006_wrair_kenread_ken	s0006_marigat_period4	0	3	0	0	70.7598
s0006_wrair_kenread_ken	s0006_mumias	0	13	0	0	24.7053
s0006_wrair_kenread_ken	s0006_nairobi_period1	0	4	0	0	60.2365
s0006_wrair_kenread_ken	s0006_nairobi_period2	0	10	0	0	30.8497
s0007_connelly_2024_zim	s0007_afaa_medical_clinic_period1	0	1	0	0	97.5
s0007_connelly_2024_zim	s0007_afaa_medical_clinic_period2	0	1	0	0	97.5
s0007_connelly_2024_zim	s0007_afaa_medical_clinic_period3	0	1	0	0	97.5
s0007_connelly_2024_zim	s0007_afaa_medical_clinic_period4	0	1	0	0	97.5
s0007_connelly_2024_zim	s0007_afaa_medical_clinic_period5	0	1	0	0	97.5
s0007_connelly_2024_zim	s0007_afaa_medical_clinic_period6	0	1	0	0	97.5
s0007_connelly_2024_zim	s0007_ahsana_dispensary	0	2	0	0	84.1886
s0007_connelly_2024_zim	s0007_al_hijri	0	2	0	0	84.1886
s0007_connelly_2024_zim	s0007_al_manna_dispensary_period1	0	1	0	0	97.5
s0007_connelly_2024_zim	s0007_al_manna_dispensary_period2	0	1	0	0	97.5
s0007_connelly_2024_zim	s0007_al_manna_dispensary_period3	0	3	0	0	70.7598
s0007_connelly_2024_zim	s0007_al_manna_dispensary_period4	0	1	0	0	97.5
s0007_connelly_2024_zim	s0007_al_manna_dispensary_period5	0	1	0	0	97.5
s0007_connelly_2024_zim	s0007_al_najid	0	1	0	0	97.5
s0007_connelly_2024_zim	s0007_al_shifaa_kazole_dispenary_period1	0	1	0	0	97.5
s0007_connelly_2024_zim	s0007_al_shifaa_kazole_dispenary_period2	0	1	0	0	97.5
s0007_connelly_2024_zim	s0007_al_shifaa_kazole_dispenary_period3	0	1	0	0	97.5
s0007_connelly_2024_zim	s0007_al_shifaa_kazole_dispenary_period4	0	1	0	0	97.5
s0007_connelly_2024_zim	s0007_al_shifaa_kazole_dispenary_period5	0	1	0	0	97.5
s0007_connelly_2024_zim	s0007_al_shifaa_kazole_dispenary_period6	0	1	0	0	97.5
s0007_connelly_2024_zim	s0007_al_tabib_dispensary_period1	0	1	0	0	97.5
s0007_connelly_2024_zim	s0007_al_tabib_dispensary_period2	0	1	0	0	97.5
s0007_connelly_2024_zim	s0007_al_tabib_dispensary_period3	0	3	0	0	70.7598
s0007_connelly_2024_zim	s0007_al_tabib_dispensary_period4	0	1	0	0	97.5
s0007_connelly_2024_zim	s0007_al_tabib_dispensary_period5	0	3	0	0	70.7598
s0007_connelly_2024_zim	s0007_al_tabib_dispensary_period6	0	3	0	0	70.7598
s0007_connelly_2024_zim	s0007_al_tabib_dispensary_period7	0	1	0	0	97.5
s0007_connelly_2024_zim	s0007_al_tabib_dispensary_period8	0	1	0	0	97.5
s0007_connelly_2024_zim	s0007_al_tabib_dispensary_period9	0	1	0	0	97.5
s0007_connelly_2024_zim	s0007_altwayybib_dispensary_period1	0	1	0	0	97.5
s0007_connelly_2024_zim	s0007_altwayybib_dispensary_period2	0	2	0	0	84.1886
s0007_connelly_2024_zim	s0007_altwayybib_dispensary_period3	0	2	0	0	84.1886
s0007_connelly_2024_zim	s0007_altwayybib_dispensary_period4	0	3	0	0	70.7598
s0007_connelly_2024_zim	s0007_azhar_period1	0	1	0	0	97.5
s0007_connelly_2024_zim	s0007_azhar_period2	0	1	0	0	97.5
s0007_connelly_2024_zim	s0007_azhar_period3	0	1	0	0	97.5
s0007_connelly_2024_zim	s0007_azhar_period4	0	1	0	0	97.5
s0007_connelly_2024_zim	s0007_azhar_period5	0	1	0	0	97.5
s0007_connelly_2024_zim	s0007_azhar_period6	0	1	0	0	97.5
s0007_connelly_2024_zim	s0007_bandarini_period1	0	1	0	0	97.5
s0007_connelly_2024_zim	s0007_bandarini_period2	0	1	0	0	97.5
s0007_connelly_2024_zim	s0007_bandarini_period3	0	2	0	0	84.1886
s0007_connelly_2024_zim	s0007_bandarini_period4	0	1	0	0	97.5
s0007_connelly_2024_zim	s0007_bandarini_period5	0	1	0	0	97.5
s0007_connelly_2024_zim	s0007_bandarini_period6	0	1	0	0	97.5
s0007_connelly_2024_zim	s0007_bububu_dispensary_period1	0	1	0	0	97.5
s0007_connelly_2024_zim	s0007_bububu_dispensary_period2	0	1	0	0	97.5
s0007_connelly_2024_zim	s0007_bububu_dispensary_period3	0	1	0	0	97.5
s0007_connelly_2024_zim	s0007_bububu_dispensary_period4	0	1	0	0	97.5
s0007_connelly_2024_zim	s0007_bumbwini_misufini_period1	0	1	0	0	97.5
s0007_connelly_2024_zim	s0007_bumbwini_misufini_period2	0	2	0	0	84.1886
s0007_connelly_2024_zim	s0007_bumbwini_misufini_period3	0	1	0	0	97.5
s0007_connelly_2024_zim	s0007_bumbwini_misufini_period4	0	1	0	0	97.5
s0007_connelly_2024_zim	s0007_bumbwini_misufini_period5	0	1	0	0	97.5
s0007_connelly_2024_zim	s0007_bumbwisudi_period1	0	1	0	0	97.5
s0007_connelly_2024_zim	s0007_bumbwisudi_period10	0	1	0	0	97.5
s0007_connelly_2024_zim	s0007_bumbwisudi_period11	0	4	0	0	60.2365
s0007_connelly_2024_zim	s0007_bumbwisudi_period12	0	1	0	0	97.5
s0007_connelly_2024_zim	s0007_bumbwisudi_period2	0	2	0	0	84.1886
s0007_connelly_2024_zim	s0007_bumbwisudi_period3	0	1	0	0	97.5
s0007_connelly_2024_zim	s0007_bumbwisudi_period4	0	1	0	0	97.5
s0007_connelly_2024_zim	s0007_bumbwisudi_period5	0	1	0	0	97.5
s0007_connelly_2024_zim	s0007_bumbwisudi_period6	0	3	0	0	70.7598
s0007_connelly_2024_zim	s0007_bumbwisudi_period7	0	1	0	0	97.5
s0007_connelly_2024_zim	s0007_bumbwisudi_period8	0	2	0	0	84.1886
s0007_connelly_2024_zim	s0007_bumbwisudi_period9	0	6	0	0	45.9258
s0007_connelly_2024_zim	s0007_bunju_health_center_period1	0	3	0	0	70.7598
s0007_connelly_2024_zim	s0007_bunju_health_center_period2	0	5	0	0	52.1824
s0007_connelly_2024_zim	s0007_bunju_health_center_period3	0	1	0	0	97.5
s0007_connelly_2024_zim	s0007_bunju_health_center_period4	0	2	0	0	84.1886
s0007_connelly_2024_zim	s0007_bunju_health_center_period5	0	8	0	0	36.9417
s0007_connelly_2024_zim	s0007_bunju_health_center_period6	0	3	0	0	70.7598
s0007_connelly_2024_zim	s0007_bunju_health_center_period7	0	8	0	0	36.9417
s0007_connelly_2024_zim	s0007_bunju_health_center_period8	0	3	0	0	70.7598
s0007_connelly_2024_zim	s0007_bunju_health_center_period9	0	2	0	0	84.1886
s0007_connelly_2024_zim	s0007_bwefum_period1	0	2	0	0	84.1886
s0007_connelly_2024_zim	s0007_bwefum_period2	0	2	0	0	84.1886
s0007_connelly_2024_zim	s0007_bwefum_period3	0	1	0	0	97.5
s0007_connelly_2024_zim	s0007_bwejuu_period1	0	1	0	0	97.5
s0007_connelly_2024_zim	s0007_bwejuu_period2	0	1	0	0	97.5
s0007_connelly_2024_zim	s0007_bwejuu_period3	0	1	0	0	97.5
s0007_connelly_2024_zim	s0007_bwejuu_period4	0	2	0	0	84.1886
s0007_connelly_2024_zim	s0007_bwejuu_period5	0	1	0	0	97.5
s0007_connelly_2024_zim	s0007_care_clinic_period1	0	1	0	0	97.5
s0007_connelly_2024_zim	s0007_care_clinic_period2	0	2	0	0	84.1886
s0007_connelly_2024_zim	s0007_care_clinic_period3	0	1	0	0	97.5
s0007_connelly_2024_zim	s0007_care_clinic_period4	0	3	0	0	70.7598
s0007_connelly_2024_zim	s0007_care_clinic_period5	0	1	0	0	97.5
s0007_connelly_2024_zim	s0007_care_clinic_period6	0	5	0	0	52.1824
s0007_connelly_2024_zim	s0007_care_clinic_period7	0	1	0	0	97.5
s0007_connelly_2024_zim	s0007_charawe_period1	0	3	0	0	70.7598
s0007_connelly_2024_zim	s0007_charawe_period2	0	9	0	0	33.6267
s0007_connelly_2024_zim	s0007_charawe_period3	0	2	0	0	84.1886
s0007_connelly_2024_zim	s0007_charawe_period4	0	3	0	0	70.7598
s0007_connelly_2024_zim	s0007_cheju_period1	0	1	0	0	97.5
s0007_connelly_2024_zim	s0007_cheju_period2	0	5	0	0	52.1824
s0007_connelly_2024_zim	s0007_cheju_period3	0	1	0	0	97.5
s0007_connelly_2024_zim	s0007_cheju_period4	0	1	0	0	97.5
s0007_connelly_2024_zim	s0007_cheju_period5	0	1	0	0	97.5
s0007_connelly_2024_zim	s0007_cheju_period6	0	2	0	0	84.1886
s0007_connelly_2024_zim	s0007_cheju_period7	0	1	0	0	97.5
s0007_connelly_2024_zim	s0007_chukwani_period1	0	4	0	0	60.2365
s0007_connelly_2024_zim	s0007_chukwani_period2	0	2	0	0	84.1886
s0007_connelly_2024_zim	s0007_chukwani_period3	0	1	0	0	97.5
s0007_connelly_2024_zim	s0007_chukwani_period4	0	1	0	0	97.5
s0007_connelly_2024_zim	s0007_chukwani_period5	0	7	0	0	40.9616
s0007_connelly_2024_zim	s0007_chukwani_period6	0	1	0	0	97.5
s0007_connelly_2024_zim	s0007_chukwani_period7	0	5	0	0	52.1824
s0007_connelly_2024_zim	s0007_chukwani_period8	0	2	0	0	84.1886
s0007_connelly_2024_zim	s0007_chwaka_period1	0	1	0	0	97.5
s0007_connelly_2024_zim	s0007_chwaka_period2	0	1	0	0	97.5
s0007_connelly_2024_zim	s0007_chwaka_period3	0	1	0	0	97.5
s0007_connelly_2024_zim	s0007_chwaka_period4	0	1	0	0	97.5
s0007_connelly_2024_zim	s0007_chwaka_period5	0	4	0	0	60.2365
s0007_connelly_2024_zim	s0007_chwaka_period6	0	1	0	0	97.5
s0007_connelly_2024_zim	s0007_dr_metha_nungwi	0	1	0	0	97.5
s0007_connelly_2024_zim	s0007_fujoni_period1	0	2	0	0	84.1886
s0007_connelly_2024_zim	s0007_fujoni_period2	0	1	0	0	97.5
s0007_connelly_2024_zim	s0007_gairo_health_center_period1	0	1	0	0	97.5
s0007_connelly_2024_zim	s0007_gairo_health_center_period2	0	1	0	0	97.5
s0007_connelly_2024_zim	s0007_gairo_health_center_period3	0	2	0	0	84.1886
s0007_connelly_2024_zim	s0007_gairo_health_center_period4	0	1	0	0	97.5
s0007_connelly_2024_zim	s0007_gairo_health_center_period5	0	1	0	0	97.5
s0007_connelly_2024_zim	s0007_gairo_health_center_period6	0	4	0	0	60.2365
s0007_connelly_2024_zim	s0007_gairo_health_center_period7	0	6	0	0	45.9258
s0007_connelly_2024_zim	s0007_gairo_health_center_period8	0	8	0	0	36.9417
s0007_connelly_2024_zim	s0007_gairo_health_center_period9	0	4	0	0	60.2365
s0007_connelly_2024_zim	s0007_gana_period1	0	1	0	0	97.5
s0007_connelly_2024_zim	s0007_gana_period2	0	1	0	0	97.5
s0007_connelly_2024_zim	s0007_habiba_dispensary_period1	0	1	0	0	97.5
s0007_connelly_2024_zim	s0007_habiba_dispensary_period2	0	1	0	0	97.5
s0007_connelly_2024_zim	s0007_habiba_dispensary_period3	0	2	0	0	84.1886
s0007_connelly_2024_zim	s0007_habiba_dispensary_period4	0	2	0	0	84.1886
s0007_connelly_2024_zim	s0007_habiba_dispensary_period5	0	2	0	0	84.1886
s0007_connelly_2024_zim	s0007_hassan_clinic_period1	0	1	0	0	97.5
s0007_connelly_2024_zim	s0007_hassan_clinic_period2	0	1	0	0	97.5
s0007_connelly_2024_zim	s0007_hassan_clinic_period3	0	1	0	0	97.5
s0007_connelly_2024_zim	s0007_hassan_clinic_period4	0	1	0	0	97.5
s0007_connelly_2024_zim	s0007_icb_dispensary_period1	0	1	0	0	97.5
s0007_connelly_2024_zim	s0007_icb_dispensary_period2	0	1	0	0	97.5
s0007_connelly_2024_zim	s0007_icb_dispensary_period3	0	1	0	0	97.5
s0007_connelly_2024_zim	s0007_ilekanilo_dispensary__sengerema_district__period1	0	1	0	0	97.5
s0007_connelly_2024_zim	s0007_ilekanilo_dispensary__sengerema_district__period2	0	23	0	0	14.8185
s0007_connelly_2024_zim	s0007_ilekanilo_dispensary__sengerema_district__period3	0	29	0	0	11.9445
s0007_connelly_2024_zim	s0007_ilekanilo_dispensary__sengerema_district__period4	0	1	0	0	97.5
s0007_connelly_2024_zim	s0007_ilekanilo_dispensary__sengerema_district__period5	0	1	0	0	97.5
s0007_connelly_2024_zim	s0007_ilekanilo_dispensary__sengerema_district__period6	0	12	0	0	26.4648
s0007_connelly_2024_zim	s0007_j_and_m_dispensary_period1	0	1	0	0	97.5
s0007_connelly_2024_zim	s0007_j_and_m_dispensary_period2	0	1	0	0	97.5
s0007_connelly_2024_zim	s0007_j_and_m_dispensary_period3	0	1	0	0	97.5
s0007_connelly_2024_zim	s0007_jangombe_mpendae_period1	0	3	0	0	70.7598
s0007_connelly_2024_zim	s0007_jangombe_mpendae_period10	0	7	0	0	40.9616
s0007_connelly_2024_zim	s0007_jangombe_mpendae_period11	0	1	0	0	97.5
s0007_connelly_2024_zim	s0007_jangombe_mpendae_period12	0	9	0	0	33.6267
s0007_connelly_2024_zim	s0007_jangombe_mpendae_period13	0	7	0	0	40.9616
s0007_connelly_2024_zim	s0007_jangombe_mpendae_period14	0	12	0	0	26.4648
s0007_connelly_2024_zim	s0007_jangombe_mpendae_period15	0	5	0	0	52.1824
s0007_connelly_2024_zim	s0007_jangombe_mpendae_period16	0	1	0	0	97.5
s0007_connelly_2024_zim	s0007_jangombe_mpendae_period17	0	2	0	0	84.1886
s0007_connelly_2024_zim	s0007_jangombe_mpendae_period2	0	5	0	0	52.1824
s0007_connelly_2024_zim	s0007_jangombe_mpendae_period3	0	1	0	0	97.5
s0007_connelly_2024_zim	s0007_jangombe_mpendae_period4	0	1	0	0	97.5
s0007_connelly_2024_zim	s0007_jangombe_mpendae_period5	0	1	0	0	97.5
s0007_connelly_2024_zim	s0007_jangombe_mpendae_period6	0	1	0	0	97.5
s0007_connelly_2024_zim	s0007_jangombe_mpendae_period7	0	1	0	0	97.5
s0007_connelly_2024_zim	s0007_jangombe_mpendae_period8	0	2	0	0	84.1886
s0007_connelly_2024_zim	s0007_jangombe_mpendae_period9	0	5	0	0	52.1824
s0007_connelly_2024_zim	s0007_jendele_period1	0	1	0	0	97.5
s0007_connelly_2024_zim	s0007_jendele_period2	0	1	0	0	97.5
s0007_connelly_2024_zim	s0007_jendele_period3	0	2	0	0	84.1886
s0007_connelly_2024_zim	s0007_jendele_period4	0	5	0	0	52.1824
s0007_connelly_2024_zim	s0007_jendele_period5	0	3	0	0	70.7598
s0007_connelly_2024_zim	s0007_jumbi_dispensary_period1	0	3	0	0	70.7598
s0007_connelly_2024_zim	s0007_jumbi_dispensary_period10	0	2	0	0	84.1886
s0007_connelly_2024_zim	s0007_jumbi_dispensary_period11	0	3	0	0	70.7598
s0007_connelly_2024_zim	s0007_jumbi_dispensary_period12	0	3	0	0	70.7598
s0007_connelly_2024_zim	s0007_jumbi_dispensary_period13	0	3	0	0	70.7598
s0007_connelly_2024_zim	s0007_jumbi_dispensary_period14	0	2	0	0	84.1886
s0007_connelly_2024_zim	s0007_jumbi_dispensary_period2	0	2	0	0	84.1886
s0007_connelly_2024_zim	s0007_jumbi_dispensary_period3	0	1	0	0	97.5
s0007_connelly_2024_zim	s0007_jumbi_dispensary_period4	0	1	0	0	97.5
s0007_connelly_2024_zim	s0007_jumbi_dispensary_period5	0	1	0	0	97.5
s0007_connelly_2024_zim	s0007_jumbi_dispensary_period6	0	1	0	0	97.5
s0007_connelly_2024_zim	s0007_jumbi_dispensary_period7	0	3	0	0	70.7598
s0007_connelly_2024_zim	s0007_jumbi_dispensary_period8	0	2	0	0	84.1886
s0007_connelly_2024_zim	s0007_jumbi_dispensary_period9	0	4	0	0	60.2365
s0007_connelly_2024_zim	s0007_kahama_district_hospital_period1	0	1	0	0	97.5
s0007_connelly_2024_zim	s0007_kahama_district_hospital_period10	0	7	0	0	40.9616
s0007_connelly_2024_zim	s0007_kahama_district_hospital_period11	0	17	0	0	19.5064
s0007_connelly_2024_zim	s0007_kahama_district_hospital_period12	0	4	0	0	60.2365
s0007_connelly_2024_zim	s0007_kahama_district_hospital_period13	0	27	0	0	12.7703
s0007_connelly_2024_zim	s0007_kahama_district_hospital_period2	0	1	0	0	97.5
s0007_connelly_2024_zim	s0007_kahama_district_hospital_period3	0	2	0	0	84.1886
s0007_connelly_2024_zim	s0007_kahama_district_hospital_period4	0	2	0	0	84.1886
s0007_connelly_2024_zim	s0007_kahama_district_hospital_period5	0	2	0	0	84.1886
s0007_connelly_2024_zim	s0007_kahama_district_hospital_period6	0	1	0	0	97.5
s0007_connelly_2024_zim	s0007_kahama_district_hospital_period7	0	3	0	0	70.7598
s0007_connelly_2024_zim	s0007_kahama_district_hospital_period8	0	17	0	0	19.5064
s0007_connelly_2024_zim	s0007_kahama_district_hospital_period9	0	3	0	0	70.7598
s0007_connelly_2024_zim	s0007_kambarage_health_center_period1	0	1	0	0	97.5
s0007_connelly_2024_zim	s0007_kambarage_health_center_period10	0	13	0	0	24.7053
s0007_connelly_2024_zim	s0007_kambarage_health_center_period12	0	1	0	0	97.5
s0007_connelly_2024_zim	s0007_kambarage_health_center_period2	0	6	0	0	45.9258
s0007_connelly_2024_zim	s0007_kambarage_health_center_period3	0	11	0	0	28.4914
s0007_connelly_2024_zim	s0007_kambarage_health_center_period4	0	2	0	0	84.1886
s0007_connelly_2024_zim	s0007_kambarage_health_center_period5	0	2	0	0	84.1886
s0007_connelly_2024_zim	s0007_kambarage_health_center_period6	0	4	0	0	60.2365
s0007_connelly_2024_zim	s0007_kambarage_health_center_period7	0	6	0	0	45.9258
s0007_connelly_2024_zim	s0007_kambarage_health_center_period8	0	10	0	0	30.8497
s0007_connelly_2024_zim	s0007_kambarage_health_center_period9	0	8	0	0	36.9417
s0007_connelly_2024_zim	s0007_kauthar_specialized_clinic_period1	0	1	0	0	97.5
s0007_connelly_2024_zim	s0007_kauthar_specialized_clinic_period2	0	2	0	0	84.1886
s0007_connelly_2024_zim	s0007_kauthar_specialized_clinic_period3	0	2	0	0	84.1886
s0007_connelly_2024_zim	s0007_kendwa_phcu_period1	0	1	0	0	97.5
s0007_connelly_2024_zim	s0007_kendwa_phcu_period2	0	2	0	0	84.1886
s0007_connelly_2024_zim	s0007_kendwa_phcu_period3	0	1	0	0	97.5
s0007_connelly_2024_zim	s0007_kendwa_phcu_period4	0	1	0	0	97.5
s0007_connelly_2024_zim	s0007_kianga_phcu_period1	0	2	0	0	84.1886
s0007_connelly_2024_zim	s0007_kianga_phcu_period2	0	1	0	0	97.5
s0007_connelly_2024_zim	s0007_kianga_phcu_period3	0	3	0	0	70.7598
s0007_connelly_2024_zim	s0007_kianga_phcu_period4	0	5	0	0	52.1824
s0007_connelly_2024_zim	s0007_kianga_phcu_period5	0	1	0	0	97.5
s0007_connelly_2024_zim	s0007_kianga_phcu_period6	0	1	0	0	97.5
s0007_connelly_2024_zim	s0007_kianga_phcu_period7	0	3	0	0	70.7598
s0007_connelly_2024_zim	s0007_kianga_phcu_period8	0	1	0	0	97.5
s0007_connelly_2024_zim	s0007_kianga_phcu_period9	0	1	0	0	97.5
s0007_connelly_2024_zim	s0007_kibindu_health_center_period1	0	26	0	0	13.2275
s0007_connelly_2024_zim	s0007_kibindu_health_center_period10	0	2	0	0	84.1886
s0007_connelly_2024_zim	s0007_kibindu_health_center_period2	0	10	0	0	30.8497
s0007_connelly_2024_zim	s0007_kibindu_health_center_period3	0	11	0	0	28.4914
s0007_connelly_2024_zim	s0007_kibindu_health_center_period4	0	97	0	0	3.73156
s0007_connelly_2024_zim	s0007_kibindu_health_center_period5	0	1	0	0	97.5
s0007_connelly_2024_zim	s0007_kibindu_health_center_period6	0	8	0	0	36.9417
s0007_connelly_2024_zim	s0007_kibindu_health_center_period7	0	25	0	0	13.7185
s0007_connelly_2024_zim	s0007_kibindu_health_center_period8	0	21	0	0	16.1098
s0007_connelly_2024_zim	s0007_kibindu_health_center_period9	0	31	0	0	11.2189
s0007_connelly_2024_zim	s0007_kiboje	0	2	0	0	84.1886
s0007_connelly_2024_zim	s0007_kidimni_phcu_period1	0	1	0	0	97.5
s0007_connelly_2024_zim	s0007_kidimni_phcu_period10	0	1	0	0	97.5
s0007_connelly_2024_zim	s0007_kidimni_phcu_period2	0	1	0	0	97.5
s0007_connelly_2024_zim	s0007_kidimni_phcu_period3	0	1	0	0	97.5
s0007_connelly_2024_zim	s0007_kidimni_phcu_period4	0	1	0	0	97.5
s0007_connelly_2024_zim	s0007_kidimni_phcu_period5	0	3	0	0	70.7598
s0007_connelly_2024_zim	s0007_kidimni_phcu_period6	0	2	0	0	84.1886
s0007_connelly_2024_zim	s0007_kidimni_phcu_period7	0	1	0	0	97.5
s0007_connelly_2024_zim	s0007_kidimni_phcu_period8	0	1	0	0	97.5
s0007_connelly_2024_zim	s0007_kidimni_phcu_period9	0	1	0	0	97.5
s0007_connelly_2024_zim	s0007_kidongo_chekundu_period1	0	2	0	0	84.1886
s0007_connelly_2024_zim	s0007_kidongo_chekundu_period2	0	1	0	0	97.5
s0007_connelly_2024_zim	s0007_kidongo_chekundu_period3	0	3	0	0	70.7598
s0007_connelly_2024_zim	s0007_kidongo_chekundu_period4	0	2	0	0	84.1886
s0007_connelly_2024_zim	s0007_kidongo_chekundu_period5	0	2	0	0	84.1886
s0007_connelly_2024_zim	s0007_kidongo_chekundu_period6	0	4	0	0	60.2365
s0007_connelly_2024_zim	s0007_kidongo_chekundu_period7	0	4	0	0	60.2365
s0007_connelly_2024_zim	s0007_kidongo_chekundu_period8	0	1	0	0	97.5
s0007_connelly_2024_zim	s0007_kidutani_period1	0	3	0	0	70.7598
s0007_connelly_2024_zim	s0007_kidutani_period2	0	7	0	0	40.9616
s0007_connelly_2024_zim	s0007_kidutani_period3	0	10	0	0	30.8497
s0007_connelly_2024_zim	s0007_kidutani_period4	0	9	0	0	33.6267
s0007_connelly_2024_zim	s0007_kidutani_period5	0	1	0	0	97.5
s0007_connelly_2024_zim	s0007_kiembe_samaki_period1	0	2	0	0	84.1886
s0007_connelly_2024_zim	s0007_kiembe_samaki_period10	0	1	0	0	97.5
s0007_connelly_2024_zim	s0007_kiembe_samaki_period11	0	6	0	0	45.9258
s0007_connelly_2024_zim	s0007_kiembe_samaki_period2	0	1	0	0	97.5
s0007_connelly_2024_zim	s0007_kiembe_samaki_period3	0	1	0	0	97.5
s0007_connelly_2024_zim	s0007_kiembe_samaki_period4	0	1	0	0	97.5
s0007_connelly_2024_zim	s0007_kiembe_samaki_period6	0	1	0	0	97.5
s0007_connelly_2024_zim	s0007_kiembe_samaki_period7	0	3	0	0	70.7598
s0007_connelly_2024_zim	s0007_kiembe_samaki_period8	0	3	0	0	70.7598
s0007_connelly_2024_zim	s0007_kiembe_samaki_period9	0	1	0	0	97.5
s0007_connelly_2024_zim	s0007_kigamboni_health_center_period1	0	9	0	0	33.6267
s0007_connelly_2024_zim	s0007_kigamboni_health_center_period10	0	1	0	0	97.5
s0007_connelly_2024_zim	s0007_kigamboni_health_center_period11	0	1	0	0	97.5
s0007_connelly_2024_zim	s0007_kigamboni_health_center_period12	0	1	0	0	97.5
s0007_connelly_2024_zim	s0007_kigamboni_health_center_period13	0	2	0	0	84.1886
s0007_connelly_2024_zim	s0007_kigamboni_health_center_period14	0	4	0	0	60.2365
s0007_connelly_2024_zim	s0007_kigamboni_health_center_period15	0	6	0	0	45.9258
s0007_connelly_2024_zim	s0007_kigamboni_health_center_period16	0	1	0	0	97.5
s0007_connelly_2024_zim	s0007_kigamboni_health_center_period2	0	11	0	0	28.4914
s0007_connelly_2024_zim	s0007_kigamboni_health_center_period3	0	4	0	0	60.2365
s0007_connelly_2024_zim	s0007_kigamboni_health_center_period4	0	4	0	0	60.2365
s0007_connelly_2024_zim	s0007_kigamboni_health_center_period5	0	4	0	0	60.2365
s0007_connelly_2024_zim	s0007_kigamboni_health_center_period6	0	9	0	0	33.6267
s0007_connelly_2024_zim	s0007_kigamboni_health_center_period7	0	8	0	0	36.9417
s0007_connelly_2024_zim	s0007_kigamboni_health_center_period8	0	2	0	0	84.1886
s0007_connelly_2024_zim	s0007_kigamboni_health_center_period9	0	1	0	0	97.5
s0007_connelly_2024_zim	s0007_kihonda_health_center_period1	0	1	0	0	97.5
s0007_connelly_2024_zim	s0007_kihonda_health_center_period10	0	1	0	0	97.5
s0007_connelly_2024_zim	s0007_kihonda_health_center_period11	0	1	0	0	97.5
s0007_connelly_2024_zim	s0007_kihonda_health_center_period2	0	1	0	0	97.5
s0007_connelly_2024_zim	s0007_kihonda_health_center_period3	0	1	0	0	97.5
s0007_connelly_2024_zim	s0007_kihonda_health_center_period4	0	1	0	0	97.5
s0007_connelly_2024_zim	s0007_kihonda_health_center_period5	0	1	0	0	97.5
s0007_connelly_2024_zim	s0007_kihonda_health_center_period6	0	2	0	0	84.1886
s0007_connelly_2024_zim	s0007_kihonda_health_center_period7	0	2	0	0	84.1886
s0007_connelly_2024_zim	s0007_kihonda_health_center_period8	0	1	0	0	97.5
s0007_connelly_2024_zim	s0007_kihonda_health_center_period9	0	1	0	0	97.5
s0007_connelly_2024_zim	s0007_kijini_phcu	0	1	0	0	97.5
s0007_connelly_2024_zim	s0007_kilambo_health_center_period1	0	1	0	0	97.5
s0007_connelly_2024_zim	s0007_kilambo_health_center_period10	0	11	0	0	28.4914
s0007_connelly_2024_zim	s0007_kilambo_health_center_period11	0	12	0	0	26.4648
s0007_connelly_2024_zim	s0007_kilambo_health_center_period12	0	12	0	0	26.4648
s0007_connelly_2024_zim	s0007_kilambo_health_center_period13	0	5	0	0	52.1824
s0007_connelly_2024_zim	s0007_kilambo_health_center_period14	0	1	0	0	97.5
s0007_connelly_2024_zim	s0007_kilambo_health_center_period2	0	6	0	0	45.9258
s0007_connelly_2024_zim	s0007_kilambo_health_center_period3	0	3	0	0	70.7598
s0007_connelly_2024_zim	s0007_kilambo_health_center_period4	0	1	0	0	97.5
s0007_connelly_2024_zim	s0007_kilambo_health_center_period5	0	2	0	0	84.1886
s0007_connelly_2024_zim	s0007_kilambo_health_center_period6	0	5	0	0	52.1824
s0007_connelly_2024_zim	s0007_kilambo_health_center_period7	0	12	0	0	26.4648
s0007_connelly_2024_zim	s0007_kilambo_health_center_period8	0	15	0	0	21.8019
s0007_connelly_2024_zim	s0007_kilambo_health_center_period9	0	5	0	0	52.1824
s0007_connelly_2024_zim	s0007_kingolwira_health_center_period1	0	1	0	0	97.5
s0007_connelly_2024_zim	s0007_kingolwira_health_center_period10	0	1	0	0	97.5
s0007_connelly_2024_zim	s0007_kingolwira_health_center_period11	0	14	0	0	23.1636
s0007_connelly_2024_zim	s0007_kingolwira_health_center_period12	0	13	0	0	24.7053
s0007_connelly_2024_zim	s0007_kingolwira_health_center_period13	0	2	0	0	84.1886
s0007_connelly_2024_zim	s0007_kingolwira_health_center_period14	0	1	0	0	97.5
s0007_connelly_2024_zim	s0007_kingolwira_health_center_period2	0	6	0	0	45.9258
s0007_connelly_2024_zim	s0007_kingolwira_health_center_period3	0	1	0	0	97.5
s0007_connelly_2024_zim	s0007_kingolwira_health_center_period4	0	1	0	0	97.5
s0007_connelly_2024_zim	s0007_kingolwira_health_center_period5	0	3	0	0	70.7598
s0007_connelly_2024_zim	s0007_kingolwira_health_center_period6	0	5	0	0	52.1824
s0007_connelly_2024_zim	s0007_kingolwira_health_center_period7	0	17	0	0	19.5064
s0007_connelly_2024_zim	s0007_kingolwira_health_center_period8	0	2	0	0	84.1886
s0007_connelly_2024_zim	s0007_kingolwira_health_center_period9	0	5	0	0	52.1824
s0007_connelly_2024_zim	s0007_kisauni_period1	0	8	0	0	36.9417
s0007_connelly_2024_zim	s0007_kisauni_period10	0	1	0	0	97.5
s0007_connelly_2024_zim	s0007_kisauni_period2	0	2	0	0	84.1886
s0007_connelly_2024_zim	s0007_kisauni_period3	0	2	0	0	84.1886
s0007_connelly_2024_zim	s0007_kisauni_period4	0	1	0	0	97.5
s0007_connelly_2024_zim	s0007_kisauni_period5	0	2	0	0	84.1886
s0007_connelly_2024_zim	s0007_kisauni_period6	0	1	0	0	97.5
s0007_connelly_2024_zim	s0007_kisauni_period7	0	1	0	0	97.5
s0007_connelly_2024_zim	s0007_kisauni_period8	0	2	0	0	84.1886
s0007_connelly_2024_zim	s0007_kisauni_period9	0	1	0	0	97.5
s0007_connelly_2024_zim	s0007_kisiju_health_center_period1	0	27	0	0	12.7703
s0007_connelly_2024_zim	s0007_kisiju_health_center_period10	0	25	0	0	13.7185
s0007_connelly_2024_zim	s0007_kisiju_health_center_period11	0	1	0	0	97.5
s0007_connelly_2024_zim	s0007_kisiju_health_center_period2	0	22	0	0	15.4373
s0007_connelly_2024_zim	s0007_kisiju_health_center_period3	0	3	0	0	70.7598
s0007_connelly_2024_zim	s0007_kisiju_health_center_period4	0	1	0	0	97.5
s0007_connelly_2024_zim	s0007_kisiju_health_center_period5	0	5	0	0	52.1824
s0007_connelly_2024_zim	s0007_kisiju_health_center_period6	0	24	0	0	14.2474
s0007_connelly_2024_zim	s0007_kisiju_health_center_period7	0	34	0	0	10.2818
s0007_connelly_2024_zim	s0007_kisiju_health_center_period8	0	1	0	0	97.5
s0007_connelly_2024_zim	s0007_kisiju_health_center_period9	0	25	0	0	13.7185
s0007_connelly_2024_zim	s0007_kitogani_period1	0	1	0	0	97.5
s0007_connelly_2024_zim	s0007_kitogani_period2	0	1	0	0	97.5
s0007_connelly_2024_zim	s0007_kitogani_period3	0	1	0	0	97.5
s0007_connelly_2024_zim	s0007_kitogani_period4	0	1	0	0	97.5
s0007_connelly_2024_zim	s0007_kitope_dispensary_period1	0	1	0	0	97.5
s0007_connelly_2024_zim	s0007_kitope_dispensary_period2	0	1	0	0	97.5
s0007_connelly_2024_zim	s0007_kitope_dispensary_period3	0	1	0	0	97.5
s0007_connelly_2024_zim	s0007_kitope_dispensary_period4	0	2	0	0	84.1886
s0007_connelly_2024_zim	s0007_kitope_dispensary_period5	0	1	0	0	97.5
s0007_connelly_2024_zim	s0007_kitope_dispensary_period6	0	1	0	0	97.5
s0007_connelly_2024_zim	s0007_kitope_dispensary_period7	0	1	0	0	97.5
s0007_connelly_2024_zim	s0007_kitope_dispensary_period8	0	1	0	0	97.5
s0007_connelly_2024_zim	s0007_kivunge_period1	0	1	0	0	97.5
s0007_connelly_2024_zim	s0007_kivunge_period2	0	1	0	0	97.5
s0007_connelly_2024_zim	s0007_kivunge_period3	0	2	0	0	84.1886
s0007_connelly_2024_zim	s0007_kivunge_period4	0	1	0	0	97.5
s0007_connelly_2024_zim	s0007_kivunge_period5	0	1	0	0	97.5
s0007_connelly_2024_zim	s0007_kivunge_period6	0	3	0	0	70.7598
s0007_connelly_2024_zim	s0007_kivunge_period7	0	5	0	0	52.1824
s0007_connelly_2024_zim	s0007_kivunge_period8	0	1	0	0	97.5
s0007_connelly_2024_zim	s0007_kivunge_period9	0	1	0	0	97.5
s0007_connelly_2024_zim	s0007_kizimbani_phcu_period1	0	2	0	0	84.1886
s0007_connelly_2024_zim	s0007_kizimbani_phcu_period2	0	1	0	0	97.5
s0007_connelly_2024_zim	s0007_kizimkazi_dimbani_period1	0	7	0	0	40.9616
s0007_connelly_2024_zim	s0007_kizimkazi_dimbani_period2	0	6	0	0	45.9258
s0007_connelly_2024_zim	s0007_kizimkazi_dimbani_period3	0	1	0	0	97.5
s0007_connelly_2024_zim	s0007_kizimkazi_dimbani_period4	0	6	0	0	45.9258
s0007_connelly_2024_zim	s0007_kizimkazi_dimbani_period5	0	5	0	0	52.1824
s0007_connelly_2024_zim	s0007_kizimkazi_dimbani_period6	0	1	0	0	97.5
s0007_connelly_2024_zim	s0007_kizimkazi_dimbani_period7	0	1	0	0	97.5
s0007_connelly_2024_zim	s0007_kizimkazi_mkunguni_period1	0	1	0	0	97.5
s0007_connelly_2024_zim	s0007_kizimkazi_mkunguni_period10	0	7	0	0	40.9616
s0007_connelly_2024_zim	s0007_kizimkazi_mkunguni_period11	0	2	0	0	84.1886
s0007_connelly_2024_zim	s0007_kizimkazi_mkunguni_period12	0	1	0	0	97.5
s0007_connelly_2024_zim	s0007_kizimkazi_mkunguni_period2	0	1	0	0	97.5
s0007_connelly_2024_zim	s0007_kizimkazi_mkunguni_period3	0	1	0	0	97.5
s0007_connelly_2024_zim	s0007_kizimkazi_mkunguni_period4	0	1	0	0	97.5
s0007_connelly_2024_zim	s0007_kizimkazi_mkunguni_period5	0	5	0	0	52.1824
s0007_connelly_2024_zim	s0007_kizimkazi_mkunguni_period6	0	5	0	0	52.1824
s0007_connelly_2024_zim	s0007_kizimkazi_mkunguni_period7	0	1	0	0	97.5
s0007_connelly_2024_zim	s0007_kizimkazi_mkunguni_period8	0	5	0	0	52.1824
s0007_connelly_2024_zim	s0007_kizimkazi_mkunguni_period9	0	5	0	0	52.1824
s0007_connelly_2024_zim	s0007_koani_dispensary	0	1	0	0	97.5
s0007_connelly_2024_zim	s0007_kundi_dispensary_period1	0	1	0	0	97.5
s0007_connelly_2024_zim	s0007_kundi_dispensary_period2	0	1	0	0	97.5
s0007_connelly_2024_zim	s0007_kundi_dispensary_period3	0	5	0	0	52.1824
s0007_connelly_2024_zim	s0007_kundi_dispensary_period4	0	2	0	0	84.1886
s0007_connelly_2024_zim	s0007_kundi_dispensary_period5	0	3	0	0	70.7598
s0007_connelly_2024_zim	s0007_kundi_dispensary_period6	0	2	0	0	84.1886
s0007_connelly_2024_zim	s0007_likombe_health_center_period1	0	1	0	0	97.5
s0007_connelly_2024_zim	s0007_likombe_health_center_period10	0	10	0	0	30.8497
s0007_connelly_2024_zim	s0007_likombe_health_center_period11	0	2	0	0	84.1886
s0007_connelly_2024_zim	s0007_likombe_health_center_period12	0	4	0	0	60.2365
s0007_connelly_2024_zim	s0007_likombe_health_center_period13	0	1	0	0	97.5
s0007_connelly_2024_zim	s0007_likombe_health_center_period14	0	2	0	0	84.1886
s0007_connelly_2024_zim	s0007_likombe_health_center_period15	0	3	0	0	70.7598
s0007_connelly_2024_zim	s0007_likombe_health_center_period16	0	2	0	0	84.1886
s0007_connelly_2024_zim	s0007_likombe_health_center_period2	0	1	0	0	97.5
s0007_connelly_2024_zim	s0007_likombe_health_center_period3	0	10	0	0	30.8497
s0007_connelly_2024_zim	s0007_likombe_health_center_period4	0	2	0	0	84.1886
s0007_connelly_2024_zim	s0007_likombe_health_center_period5	0	4	0	0	60.2365
s0007_connelly_2024_zim	s0007_likombe_health_center_period6	0	2	0	0	84.1886
s0007_connelly_2024_zim	s0007_likombe_health_center_period7	0	4	0	0	60.2365
s0007_connelly_2024_zim	s0007_likombe_health_center_period8	0	10	0	0	30.8497
s0007_connelly_2024_zim	s0007_likombe_health_center_period9	0	9	0	0	33.6267
s0007_connelly_2024_zim	s0007_machui_period1	0	1	0	0	97.5
s0007_connelly_2024_zim	s0007_machui_period2	0	1	0	0	97.5
s0007_connelly_2024_zim	s0007_mafia_district_hospital_period1	0	1	0	0	97.5
s0007_connelly_2024_zim	s0007_mafia_district_hospital_period10	0	15	0	0	21.8019
s0007_connelly_2024_zim	s0007_mafia_district_hospital_period11	0	18	0	0	18.5302
s0007_connelly_2024_zim	s0007_mafia_district_hospital_period12	0	14	0	0	23.1636
s0007_connelly_2024_zim	s0007_mafia_district_hospital_period13	0	19	0	0	17.6467
s0007_connelly_2024_zim	s0007_mafia_district_hospital_period14	0	8	0	0	36.9417
s0007_connelly_2024_zim	s0007_mafia_district_hospital_period2	0	22	0	0	15.4373
s0007_connelly_2024_zim	s0007_mafia_district_hospital_period3	0	29	0	0	11.9445
s0007_connelly_2024_zim	s0007_mafia_district_hospital_period4	0	8	0	0	36.9417
s0007_connelly_2024_zim	s0007_mafia_district_hospital_period5	0	9	0	0	33.6267
s0007_connelly_2024_zim	s0007_mafia_district_hospital_period6	0	27	0	0	12.7703
s0007_connelly_2024_zim	s0007_mafia_district_hospital_period7	0	6	0	0	45.9258
s0007_connelly_2024_zim	s0007_mafia_district_hospital_period8	0	5	0	0	52.1824
s0007_connelly_2024_zim	s0007_mafia_district_hospital_period9	0	7	0	0	40.9616
s0007_connelly_2024_zim	s0007_mafunzo_period1	0	3	0	0	70.7598
s0007_connelly_2024_zim	s0007_mafunzo_period10	0	2	0	0	84.1886
s0007_connelly_2024_zim	s0007_mafunzo_period11	0	2	0	0	84.1886
s0007_connelly_2024_zim	s0007_mafunzo_period12	0	11	0	0	28.4914
s0007_connelly_2024_zim	s0007_mafunzo_period13	0	20	0	0	16.8433
s0007_connelly_2024_zim	s0007_mafunzo_period14	0	5	0	0	52.1824
s0007_connelly_2024_zim	s0007_mafunzo_period2	0	2	0	0	84.1886
s0007_connelly_2024_zim	s0007_mafunzo_period3	0	1	0	0	97.5
s0007_connelly_2024_zim	s0007_mafunzo_period4	0	2	0	0	84.1886
s0007_connelly_2024_zim	s0007_mafunzo_period5	0	1	0	0	97.5
s0007_connelly_2024_zim	s0007_mafunzo_period6	0	1	0	0	97.5
s0007_connelly_2024_zim	s0007_mafunzo_period7	0	8	0	0	36.9417
s0007_connelly_2024_zim	s0007_mafunzo_period8	0	2	0	0	84.1886
s0007_connelly_2024_zim	s0007_mafunzo_period9	0	4	0	0	60.2365
s0007_connelly_2024_zim	s0007_magirisi_period1	0	1	0	0	97.5
s0007_connelly_2024_zim	s0007_magirisi_period10	0	1	0	0	97.5
s0007_connelly_2024_zim	s0007_magirisi_period2	0	2	0	0	84.1886
s0007_connelly_2024_zim	s0007_magirisi_period3	0	2	0	0	84.1886
s0007_connelly_2024_zim	s0007_magirisi_period4	0	1	0	0	97.5
s0007_connelly_2024_zim	s0007_magirisi_period5	0	1	0	0	97.5
s0007_connelly_2024_zim	s0007_magirisi_period6	0	1	0	0	97.5
s0007_connelly_2024_zim	s0007_magirisi_period7	0	1	0	0	97.5
s0007_connelly_2024_zim	s0007_magirisi_period8	0	1	0	0	97.5
s0007_connelly_2024_zim	s0007_magirisi_period9	0	2	0	0	84.1886
s0007_connelly_2024_zim	s0007_magogoni_period1	0	3	0	0	70.7598
s0007_connelly_2024_zim	s0007_magogoni_period10	0	3	0	0	70.7598
s0007_connelly_2024_zim	s0007_magogoni_period11	0	1	0	0	97.5
s0007_connelly_2024_zim	s0007_magogoni_period12	0	3	0	0	70.7598
s0007_connelly_2024_zim	s0007_magogoni_period13	0	1	0	0	97.5
s0007_connelly_2024_zim	s0007_magogoni_period14	0	3	0	0	70.7598
s0007_connelly_2024_zim	s0007_magogoni_period2	0	4	0	0	60.2365
s0007_connelly_2024_zim	s0007_magogoni_period3	0	2	0	0	84.1886
s0007_connelly_2024_zim	s0007_magogoni_period4	0	3	0	0	70.7598
s0007_connelly_2024_zim	s0007_magogoni_period5	0	1	0	0	97.5
s0007_connelly_2024_zim	s0007_magogoni_period6	0	1	0	0	97.5
s0007_connelly_2024_zim	s0007_magogoni_period7	0	1	0	0	97.5
s0007_connelly_2024_zim	s0007_magogoni_period8	0	2	0	0	84.1886
s0007_connelly_2024_zim	s0007_magogoni_period9	0	1	0	0	97.5
s0007_connelly_2024_zim	s0007_makunduchi_period1	0	1	0	0	97.5
s0007_connelly_2024_zim	s0007_makunduchi_period2	0	6	0	0	45.9258
s0007_connelly_2024_zim	s0007_makunduchi_period3	0	2	0	0	84.1886
s0007_connelly_2024_zim	s0007_makunduchi_period4	0	1	0	0	97.5
s0007_connelly_2024_zim	s0007_makunduchi_period5	0	2	0	0	84.1886
s0007_connelly_2024_zim	s0007_makunduchi_period6	0	1	0	0	97.5
s0007_connelly_2024_zim	s0007_makunduchi_period7	0	2	0	0	84.1886
s0007_connelly_2024_zim	s0007_makunduchi_period8	0	1	0	0	97.5
s0007_connelly_2024_zim	s0007_makunduchi_period9	0	16	0	0	20.5907
s0007_connelly_2024_zim	s0007_marie_stop_hospital_period1	0	1	0	0	97.5
s0007_connelly_2024_zim	s0007_marie_stop_hospital_period2	0	2	0	0	84.1886
s0007_connelly_2024_zim	s0007_masoko_period1	0	3	0	0	70.7598
s0007_connelly_2024_zim	s0007_masoko_period10	0	3	0	0	70.7598
s0007_connelly_2024_zim	s0007_masoko_period2	0	5	0	0	52.1824
s0007_connelly_2024_zim	s0007_masoko_period3	0	1	0	0	97.5
s0007_connelly_2024_zim	s0007_masoko_period4	0	4	0	0	60.2365
s0007_connelly_2024_zim	s0007_masoko_period5	0	4	0	0	60.2365
s0007_connelly_2024_zim	s0007_masoko_period6	0	9	0	0	33.6267
s0007_connelly_2024_zim	s0007_masoko_period7	0	10	0	0	30.8497
s0007_connelly_2024_zim	s0007_masoko_period8	0	2	0	0	84.1886
s0007_connelly_2024_zim	s0007_masoko_period9	0	3	0	0	70.7598
s0007_connelly_2024_zim	s0007_matimbwa_health_center_period1	0	6	0	0	45.9258
s0007_connelly_2024_zim	s0007_matimbwa_health_center_period2	0	1	0	0	97.5
s0007_connelly_2024_zim	s0007_matrekta_period1	0	3	0	0	70.7598
s0007_connelly_2024_zim	s0007_matrekta_period2	0	1	0	0	97.5
s0007_connelly_2024_zim	s0007_matrekta_period3	0	1	0	0	97.5
s0007_connelly_2024_zim	s0007_matrekta_period4	0	1	0	0	97.5
s0007_connelly_2024_zim	s0007_matrekta_period5	0	1	0	0	97.5
s0007_connelly_2024_zim	s0007_mbande_dispensary_period1	0	15	0	0	21.8019
s0007_connelly_2024_zim	s0007_mbande_dispensary_period10	0	11	0	0	28.4914
s0007_connelly_2024_zim	s0007_mbande_dispensary_period11	0	19	0	0	17.6467
s0007_connelly_2024_zim	s0007_mbande_dispensary_period12	0	22	0	0	15.4373
s0007_connelly_2024_zim	s0007_mbande_dispensary_period13	0	4	0	0	60.2365
s0007_connelly_2024_zim	s0007_mbande_dispensary_period14	0	4	0	0	60.2365
s0007_connelly_2024_zim	s0007_mbande_dispensary_period15	0	31	0	0	11.2189
s0007_connelly_2024_zim	s0007_mbande_dispensary_period16	0	6	0	0	45.9258
s0007_connelly_2024_zim	s0007_mbande_dispensary_period2	0	30	0	0	11.5703
s0007_connelly_2024_zim	s0007_mbande_dispensary_period3	0	3	0	0	70.7598
s0007_connelly_2024_zim	s0007_mbande_dispensary_period4	0	8	0	0	36.9417
s0007_connelly_2024_zim	s0007_mbande_dispensary_period5	0	2	0	0	84.1886
s0007_connelly_2024_zim	s0007_mbande_dispensary_period6	0	15	0	0	21.8019
s0007_connelly_2024_zim	s0007_mbande_dispensary_period7	0	18	0	0	18.5302
s0007_connelly_2024_zim	s0007_mbande_dispensary_period8	0	13	0	0	24.7053
s0007_connelly_2024_zim	s0007_mbande_dispensary_period9	0	9	0	0	33.6267
s0007_connelly_2024_zim	s0007_mbuzini_clinic_and_dispensary_period1	0	1	0	0	97.5
s0007_connelly_2024_zim	s0007_mbuzini_clinic_and_dispensary_period2	0	1	0	0	97.5
s0007_connelly_2024_zim	s0007_mbuzini_clinic_and_dispensary_period3	0	1	0	0	97.5
s0007_connelly_2024_zim	s0007_mbuzini_clinic_and_dispensary_period4	0	1	0	0	97.5
s0007_connelly_2024_zim	s0007_mbuzini_clinic_and_dispensary_period5	0	1	0	0	97.5
s0007_connelly_2024_zim	s0007_mbuzini_clinic_and_dispensary_period6	0	1	0	0	97.5
s0007_connelly_2024_zim	s0007_mbuzini_clinic_and_dispensary_period7	0	1	0	0	97.5
s0007_connelly_2024_zim	s0007_mchangani_period1	0	1	0	0	97.5
s0007_connelly_2024_zim	s0007_mchangani_period2	0	2	0	0	84.1886
s0007_connelly_2024_zim	s0007_michamvi_period1	0	1	0	0	97.5
s0007_connelly_2024_zim	s0007_michamvi_period2	0	1	0	0	97.5
s0007_connelly_2024_zim	s0007_mikanjuni_health_center_period1	0	1	0	0	97.5
s0007_connelly_2024_zim	s0007_mikanjuni_health_center_period10	0	3	0	0	70.7598
s0007_connelly_2024_zim	s0007_mikanjuni_health_center_period11	0	9	0	0	33.6267
s0007_connelly_2024_zim	s0007_mikanjuni_health_center_period12	0	23	0	0	14.8185
s0007_connelly_2024_zim	s0007_mikanjuni_health_center_period13	0	18	0	0	18.5302
s0007_connelly_2024_zim	s0007_mikanjuni_health_center_period14	0	1	0	0	97.5
s0007_connelly_2024_zim	s0007_mikanjuni_health_center_period2	0	6	0	0	45.9258
s0007_connelly_2024_zim	s0007_mikanjuni_health_center_period3	0	3	0	0	70.7598
s0007_connelly_2024_zim	s0007_mikanjuni_health_center_period4	0	1	0	0	97.5
s0007_connelly_2024_zim	s0007_mikanjuni_health_center_period5	0	9	0	0	33.6267
s0007_connelly_2024_zim	s0007_mikanjuni_health_center_period6	0	52	0	0	6.84822
s0007_connelly_2024_zim	s0007_mikanjuni_health_center_period7	0	56	0	0	6.37501
s0007_connelly_2024_zim	s0007_mikanjuni_health_center_period8	0	30	0	0	11.5703
s0007_connelly_2024_zim	s0007_mikanjuni_health_center_period9	0	9	0	0	33.6267
s0007_connelly_2024_zim	s0007_minna_dispensary_period1	0	1	0	0	97.5
s0007_connelly_2024_zim	s0007_minna_dispensary_period10	0	1	0	0	97.5
s0007_connelly_2024_zim	s0007_minna_dispensary_period11	0	3	0	0	70.7598
s0007_connelly_2024_zim	s0007_minna_dispensary_period12	0	1	0	0	97.5
s0007_connelly_2024_zim	s0007_minna_dispensary_period2	0	1	0	0	97.5
s0007_connelly_2024_zim	s0007_minna_dispensary_period3	0	1	0	0	97.5
s0007_connelly_2024_zim	s0007_minna_dispensary_period4	0	2	0	0	84.1886
s0007_connelly_2024_zim	s0007_minna_dispensary_period5	0	1	0	0	97.5
s0007_connelly_2024_zim	s0007_minna_dispensary_period6	0	1	0	0	97.5
s0007_connelly_2024_zim	s0007_minna_dispensary_period7	0	1	0	0	97.5
s0007_connelly_2024_zim	s0007_minna_dispensary_period8	0	1	0	0	97.5
s0007_connelly_2024_zim	s0007_minna_dispensary_period9	0	3	0	0	70.7598
s0007_connelly_2024_zim	s0007_misungwi_district_hospital_period1	0	2	0	0	84.1886
s0007_connelly_2024_zim	s0007_misungwi_district_hospital_period10	0	6	0	0	45.9258
s0007_connelly_2024_zim	s0007_misungwi_district_hospital_period11	0	14	0	0	23.1636
s0007_connelly_2024_zim	s0007_misungwi_district_hospital_period12	0	1	0	0	97.5
s0007_connelly_2024_zim	s0007_misungwi_district_hospital_period2	0	3	0	0	70.7598
s0007_connelly_2024_zim	s0007_misungwi_district_hospital_period3	0	5	0	0	52.1824
s0007_connelly_2024_zim	s0007_misungwi_district_hospital_period4	0	21	0	0	16.1098
s0007_connelly_2024_zim	s0007_misungwi_district_hospital_period5	0	45	0	0	7.87051
s0007_connelly_2024_zim	s0007_misungwi_district_hospital_period6	0	2	0	0	84.1886
s0007_connelly_2024_zim	s0007_misungwi_district_hospital_period7	0	42	0	0	8.40839
s0007_connelly_2024_zim	s0007_misungwi_district_hospital_period8	0	21	0	0	16.1098
s0007_connelly_2024_zim	s0007_misungwi_district_hospital_period9	0	3	0	0	70.7598
s0007_connelly_2024_zim	s0007_miwani_period1	0	1	0	0	97.5
s0007_connelly_2024_zim	s0007_miwani_period2	0	1	0	0	97.5
s0007_connelly_2024_zim	s0007_miwani_period3	0	1	0	0	97.5
s0007_connelly_2024_zim	s0007_miwani_period4	0	4	0	0	60.2365
s0007_connelly_2024_zim	s0007_miwani_period5	0	3	0	0	70.7598
s0007_connelly_2024_zim	s0007_miwani_period6	0	1	0	0	97.5
s0007_connelly_2024_zim	s0007_miwani_period7	0	1	0	0	97.5
s0007_connelly_2024_zim	s0007_miwani_period8	0	1	0	0	97.5
s0007_connelly_2024_zim	s0007_mkalamo_health_center_period1	0	1	0	0	97.5
s0007_connelly_2024_zim	s0007_mkalamo_health_center_period10	0	19	0	0	17.6467
s0007_connelly_2024_zim	s0007_mkalamo_health_center_period11	0	11	0	0	28.4914
s0007_connelly_2024_zim	s0007_mkalamo_health_center_period12	0	1	0	0	97.5
s0007_connelly_2024_zim	s0007_mkalamo_health_center_period13	0	1	0	0	97.5
s0007_connelly_2024_zim	s0007_mkalamo_health_center_period14	0	2	0	0	84.1886
s0007_connelly_2024_zim	s0007_mkalamo_health_center_period2	0	2	0	0	84.1886
s0007_connelly_2024_zim	s0007_mkalamo_health_center_period3	0	3	0	0	70.7598
s0007_connelly_2024_zim	s0007_mkalamo_health_center_period4	0	23	0	0	14.8185
s0007_connelly_2024_zim	s0007_mkalamo_health_center_period5	0	9	0	0	33.6267
s0007_connelly_2024_zim	s0007_mkalamo_health_center_period6	0	11	0	0	28.4914
s0007_connelly_2024_zim	s0007_mkalamo_health_center_period7	0	20	0	0	16.8433
s0007_connelly_2024_zim	s0007_mkalamo_health_center_period8	0	6	0	0	45.9258
s0007_connelly_2024_zim	s0007_mkalamo_health_center_period9	0	13	0	0	24.7053
s0007_connelly_2024_zim	s0007_mkokotoni_phcu_period1	0	1	0	0	97.5
s0007_connelly_2024_zim	s0007_mkokotoni_phcu_period2	0	1	0	0	97.5
s0007_connelly_2024_zim	s0007_mkokotoni_phcu_period3	0	1	0	0	97.5
s0007_connelly_2024_zim	s0007_mkokotoni_phcu_period4	0	1	0	0	97.5
s0007_connelly_2024_zim	s0007_mkokotoni_phcu_period5	0	1	0	0	97.5
s0007_connelly_2024_zim	s0007_mkuzi_health_center_period1	0	1	0	0	97.5
s0007_connelly_2024_zim	s0007_mkuzi_health_center_period10	0	23	0	0	14.8185
s0007_connelly_2024_zim	s0007_mkuzi_health_center_period11	0	23	0	0	14.8185
s0007_connelly_2024_zim	s0007_mkuzi_health_center_period2	0	34	0	0	10.2818
s0007_connelly_2024_zim	s0007_mkuzi_health_center_period3	0	2	0	0	84.1886
s0007_connelly_2024_zim	s0007_mkuzi_health_center_period4	0	53	0	0	6.72345
s0007_connelly_2024_zim	s0007_mkuzi_health_center_period5	0	13	0	0	24.7053
s0007_connelly_2024_zim	s0007_mkuzi_health_center_period6	0	2	0	0	84.1886
s0007_connelly_2024_zim	s0007_mkuzi_health_center_period7	0	3	0	0	70.7598
s0007_connelly_2024_zim	s0007_mkuzi_health_center_period8	0	53	0	0	6.72345
s0007_connelly_2024_zim	s0007_mkuzi_health_center_period9	0	12	0	0	26.4648
s0007_connelly_2024_zim	s0007_mnazi_mmoja_health_center_period1	0	11	0	0	28.4914
s0007_connelly_2024_zim	s0007_mnazi_mmoja_health_center_period10	0	11	0	0	28.4914
s0007_connelly_2024_zim	s0007_mnazi_mmoja_health_center_period11	0	16	0	0	20.5907
s0007_connelly_2024_zim	s0007_mnazi_mmoja_health_center_period12	0	13	0	0	24.7053
s0007_connelly_2024_zim	s0007_mnazi_mmoja_health_center_period13	0	6	0	0	45.9258
s0007_connelly_2024_zim	s0007_mnazi_mmoja_health_center_period14	0	4	0	0	60.2365
s0007_connelly_2024_zim	s0007_mnazi_mmoja_health_center_period2	0	6	0	0	45.9258
s0007_connelly_2024_zim	s0007_mnazi_mmoja_health_center_period3	0	7	0	0	40.9616
s0007_connelly_2024_zim	s0007_mnazi_mmoja_health_center_period4	0	15	0	0	21.8019
s0007_connelly_2024_zim	s0007_mnazi_mmoja_health_center_period5	0	13	0	0	24.7053
s0007_connelly_2024_zim	s0007_mnazi_mmoja_health_center_period6	0	4	0	0	60.2365
s0007_connelly_2024_zim	s0007_mnazi_mmoja_health_center_period7	0	40	0	0	8.80973
s0007_connelly_2024_zim	s0007_mnazi_mmoja_health_center_period8	0	28	0	0	12.3436
s0007_connelly_2024_zim	s0007_mnazi_mmoja_health_center_period9	0	6	0	0	45.9258
s0007_connelly_2024_zim	s0007_mnazi_mmoja_period1	0	1	0	0	97.5
s0007_connelly_2024_zim	s0007_mnazi_mmoja_period2	0	2	0	0	84.1886
s0007_connelly_2024_zim	s0007_mtofaani_phcu_period1	0	1	0	0	97.5
s0007_connelly_2024_zim	s0007_mtofaani_phcu_period2	0	1	0	0	97.5
s0007_connelly_2024_zim	s0007_mtofaani_phcu_period3	0	3	0	0	70.7598
s0007_connelly_2024_zim	s0007_mtofaani_phcu_period4	0	1	0	0	97.5
s0007_connelly_2024_zim	s0007_mtofaani_phcu_period5	0	1	0	0	97.5
s0007_connelly_2024_zim	s0007_mtofaani_phcu_period6	0	1	0	0	97.5
s0007_connelly_2024_zim	s0007_muyuni_period1	0	2	0	0	84.1886
s0007_connelly_2024_zim	s0007_muyuni_period2	0	1	0	0	97.5
s0007_connelly_2024_zim	s0007_muyuni_period3	0	1	0	0	97.5
s0007_connelly_2024_zim	s0007_muyuni_period4	0	1	0	0	97.5
s0007_connelly_2024_zim	s0007_mwanyumba_dispensary_period1	0	1	0	0	97.5
s0007_connelly_2024_zim	s0007_mwanyumba_dispensary_period2	0	1	0	0	97.5
s0007_connelly_2024_zim	s0007_mwanyumba_dispensary_period3	0	2	0	0	84.1886
s0007_connelly_2024_zim	s0007_mwanyumba_dispensary_period4	0	3	0	0	70.7598
s0007_connelly_2024_zim	s0007_mwanyumba_dispensary_period5	0	2	0	0	84.1886
s0007_connelly_2024_zim	s0007_mwanyumba_dispensary_period6	0	2	0	0	84.1886
s0007_connelly_2024_zim	s0007_mwanyumba_dispensary_period7	0	1	0	0	97.5
s0007_connelly_2024_zim	s0007_mwanyumba_dispensary_period8	0	1	0	0	97.5
s0007_connelly_2024_zim	s0007_mwanyumba_dispensary_period9	0	1	0	0	97.5
s0007_connelly_2024_zim	s0007_mwembeladu_hospital_period1	0	1	0	0	97.5
s0007_connelly_2024_zim	s0007_mwembeladu_hospital_period2	0	1	0	0	97.5
s0007_connelly_2024_zim	s0007_mwembeladu_hospital_period3	0	1	0	0	97.5
s0007_connelly_2024_zim	s0007_mwembeladu_hospital_period4	0	2	0	0	84.1886
s0007_connelly_2024_zim	s0007_mwembeladu_hospital_period5	0	1	0	0	97.5
s0007_connelly_2024_zim	s0007_mwembeladu_hospital_period6	0	1	0	0	97.5
s0007_connelly_2024_zim	s0007_mwembeladu_hospital_period7	0	2	0	0	84.1886
s0007_connelly_2024_zim	s0007_mwembeladu_hospital_period8	0	1	0	0	97.5
s0007_connelly_2024_zim	s0007_mwembeladu_hospital_period9	0	1	0	0	97.5
s0007_connelly_2024_zim	s0007_mwera_period1	0	1	0	0	97.5
s0007_connelly_2024_zim	s0007_mwera_period10	0	2	0	0	84.1886
s0007_connelly_2024_zim	s0007_mwera_period11	0	1	0	0	97.5
s0007_connelly_2024_zim	s0007_mwera_period12	0	2	0	0	84.1886
s0007_connelly_2024_zim	s0007_mwera_period13	0	1	0	0	97.5
s0007_connelly_2024_zim	s0007_mwera_period14	0	4	0	0	60.2365
s0007_connelly_2024_zim	s0007_mwera_period2	0	3	0	0	70.7598
s0007_connelly_2024_zim	s0007_mwera_period3	0	1	0	0	97.5
s0007_connelly_2024_zim	s0007_mwera_period4	0	1	0	0	97.5
s0007_connelly_2024_zim	s0007_mwera_period5	0	1	0	0	97.5
s0007_connelly_2024_zim	s0007_mwera_period6	0	1	0	0	97.5
s0007_connelly_2024_zim	s0007_mwera_period7	0	1	0	0	97.5
s0007_connelly_2024_zim	s0007_mwera_period8	0	1	0	0	97.5
s0007_connelly_2024_zim	s0007_mwera_period9	0	1	0	0	97.5
s0007_connelly_2024_zim	s0007_mwera_pongwe_period1	0	1	0	0	97.5
s0007_connelly_2024_zim	s0007_mwera_pongwe_period2	0	1	0	0	97.5
s0007_connelly_2024_zim	s0007_mwera_pongwe_period3	0	1	0	0	97.5
s0007_connelly_2024_zim	s0007_mwera_pongwe_period4	0	1	0	0	97.5
s0007_connelly_2024_zim	s0007_ndijani_mseweni_period2	0	1	0	0	97.5
s0007_connelly_2024_zim	s0007_ndijani_mseweni_period3	0	1	0	0	97.5
s0007_connelly_2024_zim	s0007_new_asaakheri_period1	0	1	0	0	97.5
s0007_connelly_2024_zim	s0007_new_asaakheri_period10	0	2	0	0	84.1886
s0007_connelly_2024_zim	s0007_new_asaakheri_period2	0	2	0	0	84.1886
s0007_connelly_2024_zim	s0007_new_asaakheri_period3	0	2	0	0	84.1886
s0007_connelly_2024_zim	s0007_new_asaakheri_period4	0	1	0	0	97.5
s0007_connelly_2024_zim	s0007_new_asaakheri_period5	0	4	0	0	60.2365
s0007_connelly_2024_zim	s0007_new_asaakheri_period6	0	8	0	0	36.9417
s0007_connelly_2024_zim	s0007_new_asaakheri_period7	0	4	0	0	60.2365
s0007_connelly_2024_zim	s0007_new_asaakheri_period8	0	3	0	0	70.7598
s0007_connelly_2024_zim	s0007_new_asaakheri_period9	0	1	0	0	97.5
s0007_connelly_2024_zim	s0007_nkindu_dispensary__nzega_district__period1	0	1	0	0	97.5
s0007_connelly_2024_zim	s0007_nkindu_dispensary__nzega_district__period2	0	21	0	0	16.1098
s0007_connelly_2024_zim	s0007_nkindu_dispensary__nzega_district__period3	0	21	0	0	16.1098
s0007_connelly_2024_zim	s0007_nkindu_dispensary__nzega_district__period4	0	28	0	0	12.3436
s0007_connelly_2024_zim	s0007_nkindu_dispensary__nzega_district__period5	0	4	0	0	60.2365
s0007_connelly_2024_zim	s0007_nkindu_dispensary__nzega_district__period6	0	11	0	0	28.4914
s0007_connelly_2024_zim	s0007_nkindu_dispensary__nzega_district__period7	0	6	0	0	45.9258
s0007_connelly_2024_zim	s0007_nkindu_dispensary__nzega_district__period8	0	9	0	0	33.6267
s0007_connelly_2024_zim	s0007_nkindu_dispensary__nzega_district__period9	0	4	0	0	60.2365
s0007_connelly_2024_zim	s0007_nour_alaa_nour_period1	0	1	0	0	97.5
s0007_connelly_2024_zim	s0007_nour_alaa_nour_period2	0	6	0	0	45.9258
s0007_connelly_2024_zim	s0007_nour_alaa_nour_period3	0	1	0	0	97.5
s0007_connelly_2024_zim	s0007_nour_alaa_nour_period4	0	1	0	0	97.5
s0007_connelly_2024_zim	s0007_nour_alaa_nour_period5	0	1	0	0	97.5
s0007_connelly_2024_zim	s0007_nour_alaa_nour_period6	0	7	0	0	40.9616
s0007_connelly_2024_zim	s0007_nour_alaa_nour_period7	0	7	0	0	40.9616
s0007_connelly_2024_zim	s0007_nour_alaa_nour_period8	0	6	0	0	45.9258
s0007_connelly_2024_zim	s0007_nour_alaa_nour_period9	0	3	0	0	70.7598
s0007_connelly_2024_zim	s0007_nungwi_phcu_period1	0	1	0	0	97.5
s0007_connelly_2024_zim	s0007_nungwi_phcu_period2	0	1	0	0	97.5
s0007_connelly_2024_zim	s0007_nungwi_phcu_period3	0	1	0	0	97.5
s0007_connelly_2024_zim	s0007_nungwi_phcu_period4	0	1	0	0	97.5
s0007_connelly_2024_zim	s0007_nungwi_phcu_period5	0	1	0	0	97.5
s0007_connelly_2024_zim	s0007_nyamisati_dispensary_period1	0	1	0	0	97.5
s0007_connelly_2024_zim	s0007_nyamisati_dispensary_period10	0	1	0	0	97.5
s0007_connelly_2024_zim	s0007_nyamisati_dispensary_period11	0	1	0	0	97.5
s0007_connelly_2024_zim	s0007_nyamisati_dispensary_period2	0	4	0	0	60.2365
s0007_connelly_2024_zim	s0007_nyamisati_dispensary_period3	0	2	0	0	84.1886
s0007_connelly_2024_zim	s0007_nyamisati_dispensary_period4	0	1	0	0	97.5
s0007_connelly_2024_zim	s0007_nyamisati_dispensary_period5	0	4	0	0	60.2365
s0007_connelly_2024_zim	s0007_nyamisati_dispensary_period6	0	7	0	0	40.9616
s0007_connelly_2024_zim	s0007_nyamisati_dispensary_period7	0	4	0	0	60.2365
s0007_connelly_2024_zim	s0007_nyamisati_dispensary_period8	0	2	0	0	84.1886
s0007_connelly_2024_zim	s0007_nyamisati_dispensary_period9	0	3	0	0	70.7598
s0007_connelly_2024_zim	s0007_nyankumbu_health_center_period1	0	1	0	0	97.5
s0007_connelly_2024_zim	s0007_nyankumbu_health_center_period10	0	1	0	0	97.5
s0007_connelly_2024_zim	s0007_nyankumbu_health_center_period2	0	7	0	0	40.9616
s0007_connelly_2024_zim	s0007_nyankumbu_health_center_period3	0	10	0	0	30.8497
s0007_connelly_2024_zim	s0007_nyankumbu_health_center_period4	0	1	0	0	97.5
s0007_connelly_2024_zim	s0007_nyankumbu_health_center_period5	0	2	0	0	84.1886
s0007_connelly_2024_zim	s0007_nyankumbu_health_center_period6	0	3	0	0	70.7598
s0007_connelly_2024_zim	s0007_nyankumbu_health_center_period7	0	17	0	0	19.5064
s0007_connelly_2024_zim	s0007_nyankumbu_health_center_period8	0	4	0	0	60.2365
s0007_connelly_2024_zim	s0007_nyankumbu_health_center_period9	0	2	0	0	84.1886
s0007_connelly_2024_zim	s0007_pongwe_period1	0	4	0	0	60.2365
s0007_connelly_2024_zim	s0007_pongwe_period2	0	1	0	0	97.5
s0007_connelly_2024_zim	s0007_pwani_mchangani_phcu_period1	0	1	0	0	97.5
s0007_connelly_2024_zim	s0007_pwani_mchangani_phcu_period2	0	2	0	0	84.1886
s0007_connelly_2024_zim	s0007_pwani_mchangani_phcu_period3	0	1	0	0	97.5
s0007_connelly_2024_zim	s0007_pwani_mchangani_phcu_period4	0	1	0	0	97.5
s0007_connelly_2024_zim	s0007_pwani_mchangani_phcu_period5	0	1	0	0	97.5
s0007_connelly_2024_zim	s0007_pwani_mchangani_phcu_period6	0	1	0	0	97.5
s0007_connelly_2024_zim	s0007_pwani_mchangani_phcu_period7	0	1	0	0	97.5
s0007_connelly_2024_zim	s0007_raha_leo_period1	0	3	0	0	70.7598
s0007_connelly_2024_zim	s0007_raha_leo_period10	0	8	0	0	36.9417
s0007_connelly_2024_zim	s0007_raha_leo_period11	0	10	0	0	30.8497
s0007_connelly_2024_zim	s0007_raha_leo_period12	0	3	0	0	70.7598
s0007_connelly_2024_zim	s0007_raha_leo_period13	0	14	0	0	23.1636
s0007_connelly_2024_zim	s0007_raha_leo_period14	0	3	0	0	70.7598
s0007_connelly_2024_zim	s0007_raha_leo_period2	0	1	0	0	97.5
s0007_connelly_2024_zim	s0007_raha_leo_period3	0	1	0	0	97.5
s0007_connelly_2024_zim	s0007_raha_leo_period4	0	1	0	0	97.5
s0007_connelly_2024_zim	s0007_raha_leo_period5	0	3	0	0	70.7598
s0007_connelly_2024_zim	s0007_raha_leo_period6	0	1	0	0	97.5
s0007_connelly_2024_zim	s0007_raha_leo_period7	0	3	0	0	70.7598
s0007_connelly_2024_zim	s0007_raha_leo_period8	0	1	0	0	97.5
s0007_connelly_2024_zim	s0007_raha_leo_period9	0	8	0	0	36.9417
s0007_connelly_2024_zim	s0007_sahal_hospital_period1	0	1	0	0	97.5
s0007_connelly_2024_zim	s0007_sahal_hospital_period2	0	1	0	0	97.5
s0007_connelly_2024_zim	s0007_sahal_hospital_period3	0	1	0	0	97.5
s0007_connelly_2024_zim	s0007_sahal_hospital_period4	0	3	0	0	70.7598
s0007_connelly_2024_zim	s0007_sahal_hospital_period5	0	5	0	0	52.1824
s0007_connelly_2024_zim	s0007_sahal_hospital_period6	0	2	0	0	84.1886
s0007_connelly_2024_zim	s0007_semembela_dispensary__nzega_district__period1	0	28	0	0	12.3436
s0007_connelly_2024_zim	s0007_semembela_dispensary__nzega_district__period2	0	33	0	0	10.5763
s0007_connelly_2024_zim	s0007_semembela_dispensary__nzega_district__period3	0	2	0	0	84.1886
s0007_connelly_2024_zim	s0007_semembela_dispensary__nzega_district__period4	0	1	0	0	97.5
s0007_connelly_2024_zim	s0007_semembela_dispensary__nzega_district__period5	0	1	0	0	97.5
s0007_connelly_2024_zim	s0007_semembela_dispensary__nzega_district__period6	0	4	0	0	60.2365
s0007_connelly_2024_zim	s0007_semembela_dispensary__nzega_district__period7	0	4	0	0	60.2365
s0007_connelly_2024_zim	s0007_semembela_dispensary__nzega_district__period8	0	22	0	0	15.4373
s0007_connelly_2024_zim	s0007_shash_dispensary_period1	0	1	0	0	97.5
s0007_connelly_2024_zim	s0007_shash_dispensary_period2	0	1	0	0	97.5
s0007_connelly_2024_zim	s0007_shash_dispensary_period3	0	1	0	0	97.5
s0007_connelly_2024_zim	s0007_shash_dispensary_period4	0	2	0	0	84.1886
s0007_connelly_2024_zim	s0007_shash_dispensary_period5	0	2	0	0	84.1886
s0007_connelly_2024_zim	s0007_shash_dispensary_period6	0	2	0	0	84.1886
s0007_connelly_2024_zim	s0007_shash_dispensary_period7	0	3	0	0	70.7598
s0007_connelly_2024_zim	s0007_shaurimoyo_period1	0	1	0	0	97.5
s0007_connelly_2024_zim	s0007_shaurimoyo_period2	0	2	0	0	84.1886
s0007_connelly_2024_zim	s0007_shaurimoyo_period3	0	1	0	0	97.5
s0007_connelly_2024_zim	s0007_shaurimoyo_period4	0	1	0	0	97.5
s0007_connelly_2024_zim	s0007_shaurimoyo_period5	0	2	0	0	84.1886
s0007_connelly_2024_zim	s0007_shaurimoyo_period6	0	1	0	0	97.5
s0007_connelly_2024_zim	s0007_shaurimoyo_period7	0	5	0	0	52.1824
s0007_connelly_2024_zim	s0007_shaurimoyo_period8	0	8	0	0	36.9417
s0007_connelly_2024_zim	s0007_shaurimoyo_period9	0	2	0	0	84.1886
s0007_connelly_2024_zim	s0007_shinyanga_district_hospital_period1	0	4	0	0	60.2365
s0007_connelly_2024_zim	s0007_shinyanga_district_hospital_period10	0	20	0	0	16.8433
s0007_connelly_2024_zim	s0007_shinyanga_district_hospital_period11	0	3	0	0	70.7598
s0007_connelly_2024_zim	s0007_shinyanga_district_hospital_period12	0	2	0	0	84.1886
s0007_connelly_2024_zim	s0007_shinyanga_district_hospital_period13	0	3	0	0	70.7598
s0007_connelly_2024_zim	s0007_shinyanga_district_hospital_period14	0	4	0	0	60.2365
s0007_connelly_2024_zim	s0007_shinyanga_district_hospital_period15	0	2	0	0	84.1886
s0007_connelly_2024_zim	s0007_shinyanga_district_hospital_period16	0	2	0	0	84.1886
s0007_connelly_2024_zim	s0007_shinyanga_district_hospital_period17	0	2	0	0	84.1886
s0007_connelly_2024_zim	s0007_shinyanga_district_hospital_period18	0	1	0	0	97.5
s0007_connelly_2024_zim	s0007_shinyanga_district_hospital_period2	0	8	0	0	36.9417
s0007_connelly_2024_zim	s0007_shinyanga_district_hospital_period3	0	6	0	0	45.9258
s0007_connelly_2024_zim	s0007_shinyanga_district_hospital_period4	0	4	0	0	60.2365
s0007_connelly_2024_zim	s0007_shinyanga_district_hospital_period5	0	3	0	0	70.7598
s0007_connelly_2024_zim	s0007_shinyanga_district_hospital_period6	0	12	0	0	26.4648
s0007_connelly_2024_zim	s0007_shinyanga_district_hospital_period7	0	8	0	0	36.9417
s0007_connelly_2024_zim	s0007_shinyanga_district_hospital_period8	0	9	0	0	33.6267
s0007_connelly_2024_zim	s0007_shinyanga_district_hospital_period9	0	8	0	0	36.9417
s0007_connelly_2024_zim	s0007_st_camiliusn_dipensary	0	1	0	0	97.5
s0007_connelly_2024_zim	s0007_triple_j_medical_services_period1	0	2	0	0	84.1886
s0007_connelly_2024_zim	s0007_triple_j_medical_services_period2	0	4	0	0	60.2365
s0007_connelly_2024_zim	s0007_triple_j_medical_services_period3	0	2	0	0	84.1886
s0007_connelly_2024_zim	s0007_triple_j_medical_services_period4	0	2	0	0	84.1886
s0007_connelly_2024_zim	s0007_triple_j_medical_services_period5	0	2	0	0	84.1886
s0007_connelly_2024_zim	s0007_triple_j_medical_services_period6	0	3	0	0	70.7598
s0007_connelly_2024_zim	s0007_triple_j_medical_services_period7	0	2	0	0	84.1886
s0007_connelly_2024_zim	s0007_triple_j_medical_services_period8	0	1	0	0	97.5
s0007_connelly_2024_zim	s0007_triple_j_medical_services_period9	0	1	0	0	97.5
s0007_connelly_2024_zim	s0007_uhuru_health_center_period1	0	1	0	0	97.5
s0007_connelly_2024_zim	s0007_uhuru_health_center_period10	0	6	0	0	45.9258
s0007_connelly_2024_zim	s0007_uhuru_health_center_period11	0	8	0	0	36.9417
s0007_connelly_2024_zim	s0007_uhuru_health_center_period12	0	14	0	0	23.1636
s0007_connelly_2024_zim	s0007_uhuru_health_center_period13	0	4	0	0	60.2365
s0007_connelly_2024_zim	s0007_uhuru_health_center_period14	0	1	0	0	97.5
s0007_connelly_2024_zim	s0007_uhuru_health_center_period15	0	2	0	0	84.1886
s0007_connelly_2024_zim	s0007_uhuru_health_center_period16	0	14	0	0	23.1636
s0007_connelly_2024_zim	s0007_uhuru_health_center_period17	0	11	0	0	28.4914
s0007_connelly_2024_zim	s0007_uhuru_health_center_period2	0	6	0	0	45.9258
s0007_connelly_2024_zim	s0007_uhuru_health_center_period3	0	2	0	0	84.1886
s0007_connelly_2024_zim	s0007_uhuru_health_center_period4	0	2	0	0	84.1886
s0007_connelly_2024_zim	s0007_uhuru_health_center_period5	0	6	0	0	45.9258
s0007_connelly_2024_zim	s0007_uhuru_health_center_period6	0	25	0	0	13.7185
s0007_connelly_2024_zim	s0007_uhuru_health_center_period7	0	8	0	0	36.9417
s0007_connelly_2024_zim	s0007_uhuru_health_center_period8	0	2	0	0	84.1886
s0007_connelly_2024_zim	s0007_uhuru_health_center_period9	0	6	0	0	45.9258
s0007_connelly_2024_zim	s0007_umbuji_period1	0	1	0	0	97.5
s0007_connelly_2024_zim	s0007_umbuji_period2	0	3	0	0	70.7598
s0007_connelly_2024_zim	s0007_unone_dispensary__kilosa_district__period1	0	1	0	0	97.5
s0007_connelly_2024_zim	s0007_unone_dispensary__kilosa_district__period2	0	21	0	0	16.1098
s0007_connelly_2024_zim	s0007_unone_dispensary__kilosa_district__period3	0	14	0	0	23.1636
s0007_connelly_2024_zim	s0007_unone_dispensary__kilosa_district__period4	0	15	0	0	21.8019
s0007_connelly_2024_zim	s0007_unone_dispensary__kilosa_district__period5	0	3	0	0	70.7598
s0007_connelly_2024_zim	s0007_upenja_period1	0	1	0	0	97.5
s0007_connelly_2024_zim	s0007_upenja_period3	0	2	0	0	84.1886
s0007_connelly_2024_zim	s0007_upenja_period4	0	1	0	0	97.5
s0007_connelly_2024_zim	s0007_upenja_period5	0	1	0	0	97.5
s0007_connelly_2024_zim	s0007_upenja_period6	0	1	0	0	97.5
s0007_connelly_2024_zim	s0007_upenja_period7	0	1	0	0	97.5
s0007_connelly_2024_zim	s0007_ushetu_district_hospital_period1	0	1	0	0	97.5
s0007_connelly_2024_zim	s0007_ushetu_district_hospital_period10	0	7	0	0	40.9616
s0007_connelly_2024_zim	s0007_ushetu_district_hospital_period11	0	18	0	0	18.5302
s0007_connelly_2024_zim	s0007_ushetu_district_hospital_period12	0	8	0	0	36.9417
s0007_connelly_2024_zim	s0007_ushetu_district_hospital_period13	0	32	0	0	10.8881
s0007_connelly_2024_zim	s0007_ushetu_district_hospital_period14	0	23	0	0	14.8185
s0007_connelly_2024_zim	s0007_ushetu_district_hospital_period15	0	9	0	0	33.6267
s0007_connelly_2024_zim	s0007_ushetu_district_hospital_period16	0	5	0	0	52.1824
s0007_connelly_2024_zim	s0007_ushetu_district_hospital_period2	0	1	0	0	97.5
s0007_connelly_2024_zim	s0007_ushetu_district_hospital_period3	0	9	0	0	33.6267
s0007_connelly_2024_zim	s0007_ushetu_district_hospital_period4	0	9	0	0	33.6267
s0007_connelly_2024_zim	s0007_ushetu_district_hospital_period5	0	7	0	0	40.9616
s0007_connelly_2024_zim	s0007_ushetu_district_hospital_period6	0	5	0	0	52.1824
s0007_connelly_2024_zim	s0007_ushetu_district_hospital_period7	0	16	0	0	20.5907
s0007_connelly_2024_zim	s0007_ushetu_district_hospital_period8	0	9	0	0	33.6267
s0007_connelly_2024_zim	s0007_ushetu_district_hospital_period9	0	14	0	0	23.1636
s0007_connelly_2024_zim	s0007_utapoa_dispensary_period1	0	3	0	0	70.7598
s0007_connelly_2024_zim	s0007_utapoa_dispensary_period10	0	8	0	0	36.9417
s0007_connelly_2024_zim	s0007_utapoa_dispensary_period11	0	10	0	0	30.8497
s0007_connelly_2024_zim	s0007_utapoa_dispensary_period12	0	3	0	0	70.7598
s0007_connelly_2024_zim	s0007_utapoa_dispensary_period13	0	1	0	0	97.5
s0007_connelly_2024_zim	s0007_utapoa_dispensary_period2	0	2	0	0	84.1886
s0007_connelly_2024_zim	s0007_utapoa_dispensary_period3	0	1	0	0	97.5
s0007_connelly_2024_zim	s0007_utapoa_dispensary_period4	0	1	0	0	97.5
s0007_connelly_2024_zim	s0007_utapoa_dispensary_period5	0	5	0	0	52.1824
s0007_connelly_2024_zim	s0007_utapoa_dispensary_period6	0	2	0	0	84.1886
s0007_connelly_2024_zim	s0007_utapoa_dispensary_period7	0	1	0	0	97.5
s0007_connelly_2024_zim	s0007_utapoa_dispensary_period8	0	3	0	0	70.7598
s0007_connelly_2024_zim	s0007_utapoa_dispensary_period9	0	3	0	0	70.7598
s0007_connelly_2024_zim	s0007_uzini_period1	0	1	0	0	97.5
s0007_connelly_2024_zim	s0007_uzini_period2	0	3	0	0	70.7598
s0007_connelly_2024_zim	s0007_uzini_period3	0	1	0	0	97.5
s0007_connelly_2024_zim	s0007_uzini_period4	0	1	0	0	97.5
s0007_connelly_2024_zim	s0007_uzini_period5	0	1	0	0	97.5
s0007_connelly_2024_zim	s0007_uzini_period6	0	2	0	0	84.1886
s0007_connelly_2024_zim	s0007_uzini_period7	0	2	0	0	84.1886
s0007_connelly_2024_zim	s0007_uzini_period8	0	1	0	0	97.5
s0007_connelly_2024_zim	s0007_ziwani_polisi_period1	0	1	0	0	97.5
s0007_connelly_2024_zim	s0007_ziwani_polisi_period10	0	19	0	0	17.6467
s0007_connelly_2024_zim	s0007_ziwani_polisi_period11	0	2	0	0	84.1886
s0007_connelly_2024_zim	s0007_ziwani_polisi_period2	0	5	0	0	52.1824
s0007_connelly_2024_zim	s0007_ziwani_polisi_period3	0	11	0	0	28.4914
s0007_connelly_2024_zim	s0007_ziwani_polisi_period4	0	4	0	0	60.2365
s0007_connelly_2024_zim	s0007_ziwani_polisi_period5	0	6	0	0	45.9258
s0007_connelly_2024_zim	s0007_ziwani_polisi_period6	0	4	0	0	60.2365
s0007_connelly_2024_zim	s0007_ziwani_polisi_period7	0	15	0	0	21.8019
s0007_connelly_2024_zim	s0007_ziwani_polisi_period8	0	19	0	0	17.6467
s0007_connelly_2024_zim	s0007_ziwani_polisi_period9	0	10	0	0	30.8497
s0007_connelly_2024_zim	s0007_znz_clinic_period1	0	1	0	0	97.5
s0007_connelly_2024_zim	s0007_znz_clinic_period2	0	1	0	0	97.5
s0007_connelly_2024_zim	s0007_znz_clinic_period3	0	1	0	0	97.5
s0007_connelly_2024_zim	s0007_znz_clinic_period4	0	1	0	0	97.5
s0007_connelly_2024_zim	s0007_znz_clinic_period5	0	3	0	0	70.7598
s0007_connelly_2024_zim	s0007_znz_clinic_period6	0	1	0	0	97.5
s0010_karamoko_mgem_unpub	s0010_Bafoulabe	0	49	0	0	7.25193
s0010_karamoko_mgem_unpub	s0010_Bamako	0	22	0	0	15.4373
s0010_karamoko_mgem_unpub	s0010_Dioila	0	47	0	0	7.54857
s0010_karamoko_mgem_unpub	s0010_Dire	0	19	0	0	17.6467
s0010_karamoko_mgem_unpub	s0010_Djenne	0	21	0	0	16.1098
s0010_karamoko_mgem_unpub	s0010_Gao	0	7	0	0	40.9616
s0010_karamoko_mgem_unpub	s0010_Kidal	0	4	0	0	60.2365
s0010_karamoko_mgem_unpub	s0010_Kita	0	39	0	0	9.02511
s0010_karamoko_mgem_unpub	s0010_Kolondieba	0	42	0	0	8.40839
s0010_karamoko_mgem_unpub	s0010_Nioro	0	31	0	0	11.2189
s0010_karamoko_mgem_unpub	s0010_Segou	0	28	0	0	12.3436
s0010_karamoko_mgem_unpub	s0010_Taoudeni	0	4	0	0	60.2365
s0010_karamoko_mgem_unpub	s0010_Yelimane	0	9	0	0	33.6267
s0011_jacques_mari_gmms_unpub	s0011_Melen_period1	0	56	0	0	6.37501
s0011_jacques_mari_gmms_unpub	s0011_Melen_period2	0	132	0	0	2.75592
s0011_jacques_mari_gmms_unpub	s0011_Melen_period3	0	121	0	0	3.00266
s0012_tes_kagera_tza	s0012_Bukangara_Medical_Center	0	173	0	0	2.10973
s0013_msmt_tza_21	s0013_bkg	0	144	0	0	2.52919
s0013_msmt_tza_21	s0013_but	0	31	0	0	11.2189
s0013_msmt_tza_21	s0013_buz	0	7	0	0	40.9616
s0013_msmt_tza_21	s0013_bwg	0	15	0	0	21.8019
s0013_msmt_tza_21	s0013_chp	0	28	0	0	12.3436
s0013_msmt_tza_21	s0013_chr	0	8	0	0	36.9417
s0013_msmt_tza_21	s0013_chz	0	29	0	0	11.9445
s0013_msmt_tza_21	s0013_cmz	0	17	0	0	19.5064
s0013_msmt_tza_21	s0013_ctr	0	114	0	0	3.18407
s0013_msmt_tza_21	s0013_cvu	0	127	0	0	2.86285
s0013_msmt_tza_21	s0013_eng	0	13	0	0	24.7053
s0013_msmt_tza_21	s0013_gba	0	20	0	0	16.8433
s0013_msmt_tza_21	s0013_gug	0	20	0	0	16.8433
s0013_msmt_tza_21	s0013_hdr	0	31	0	0	11.2189
s0013_msmt_tza_21	s0013_ibg	0	1	0	0	97.5
s0013_msmt_tza_21	s0013_igu	0	1	0	0	97.5
s0013_msmt_tza_21	s0013_igw	0	126	0	0	2.88524
s0013_msmt_tza_21	s0013_ikd	0	20	0	0	16.8433
s0013_msmt_tza_21	s0013_ikn	0	27	0	0	12.7703
s0013_msmt_tza_21	s0013_ipn	0	29	0	0	11.9445
s0013_msmt_tza_21	s0013_isa	0	20	0	0	16.8433
s0013_msmt_tza_21	s0013_iwl	0	13	0	0	24.7053
s0013_msmt_tza_21	s0013_izg	0	119	0	0	3.05234
s0013_msmt_tza_21	s0013_izi	0	19	0	0	17.6467
s0013_msmt_tza_21	s0013_kal	0	7	0	0	40.9616
s0013_msmt_tza_21	s0013_kan	0	27	0	0	12.7703
s0013_msmt_tza_21	s0013_kap	0	21	0	0	16.1098
s0013_msmt_tza_21	s0013_kas	0	20	0	0	16.8433
s0013_msmt_tza_21	s0013_kbd	0	17	0	0	19.5064
s0013_msmt_tza_21	s0013_kgb	0	26	0	0	13.2275
s0013_msmt_tza_21	s0013_kgl	0	34	0	0	10.2818
s0013_msmt_tza_21	s0013_kgr	0	26	0	0	13.2275
s0013_msmt_tza_21	s0013_kjg	0	16	0	0	20.5907
s0013_msmt_tza_21	s0013_knm	0	30	0	0	11.5703
s0013_msmt_tza_21	s0013_kpt	0	20	0	0	16.8433
s0013_msmt_tza_21	s0013_ksr	0	21	0	0	16.1098
s0013_msmt_tza_21	s0013_kta	0	24	0	0	14.2474
s0013_msmt_tza_21	s0013_ktb	0	29	0	0	11.9445
s0013_msmt_tza_21	s0013_kwe	0	20	0	0	16.8433
s0013_msmt_tza_21	s0013_kyk	0	24	0	0	14.2474
s0013_msmt_tza_21	s0013_kzb	0	21	0	0	16.1098
s0013_msmt_tza_21	s0013_les	0	19	0	0	17.6467
s0013_msmt_tza_21	s0013_lia	0	40	0	0	8.80973
s0013_msmt_tza_21	s0013_lig	0	48	0	0	7.39728
s0013_msmt_tza_21	s0013_lms	0	37	0	0	9.48906
s0013_msmt_tza_21	s0013_loj	0	14	0	0	23.1636
s0013_msmt_tza_21	s0013_lui	0	18	0	0	18.5302
s0013_msmt_tza_21	s0013_luk	0	29	0	0	11.9445
s0013_msmt_tza_21	s0013_lun	0	51	0	0	6.9777
s0013_msmt_tza_21	s0013_lym	0	6	0	0	45.9258
s0013_msmt_tza_21	s0013_mab	0	22	0	0	15.4373
s0013_msmt_tza_21	s0013_mad	0	4	0	0	60.2365
s0013_msmt_tza_21	s0013_maj	0	17	0	0	19.5064
s0013_msmt_tza_21	s0013_mak	0	29	0	0	11.9445
s0013_msmt_tza_21	s0013_mal	0	11	0	0	28.4914
s0013_msmt_tza_21	s0013_may	0	24	0	0	14.2474
s0013_msmt_tza_21	s0013_mbb	0	17	0	0	19.5064
s0013_msmt_tza_21	s0013_mbg	0	21	0	0	16.1098
s0013_msmt_tza_21	s0013_mbr	0	14	0	0	23.1636
s0013_msmt_tza_21	s0013_mbz	0	21	0	0	16.1098
s0013_msmt_tza_21	s0013_mfn	0	3	0	0	70.7598
s0013_msmt_tza_21	s0013_mgd	0	9	0	0	33.6267
s0013_msmt_tza_21	s0013_mgg	0	19	0	0	17.6467
s0013_msmt_tza_21	s0013_mgn	0	30	0	0	11.5703
s0013_msmt_tza_21	s0013_mig	0	100	0	0	3.62167
s0013_msmt_tza_21	s0013_mkn	0	28	0	0	12.3436
s0013_msmt_tza_21	s0013_mkt	0	15	0	0	21.8019
s0013_msmt_tza_21	s0013_mkw	0	1	0	0	97.5
s0013_msmt_tza_21	s0013_mky	0	13	0	0	24.7053
s0013_msmt_tza_21	s0013_mla	0	19	0	0	17.6467
s0013_msmt_tza_21	s0013_mor	0	17	0	0	19.5064
s0013_msmt_tza_21	s0013_mpd	0	23	0	0	14.8185
s0013_msmt_tza_21	s0013_mpl	0	17	0	0	19.5064
s0013_msmt_tza_21	s0013_mpy	0	7	0	0	40.9616
s0013_msmt_tza_21	s0013_mwa	0	22	0	0	15.4373
s0013_msmt_tza_21	s0013_mwg	0	22	0	0	15.4373
s0013_msmt_tza_21	s0013_ndd	0	14	0	0	23.1636
s0013_msmt_tza_21	s0013_ndg	0	13	0	0	24.7053
s0013_msmt_tza_21	s0013_nhh	0	1	0	0	97.5
s0013_msmt_tza_21	s0013_njh	0	26	0	0	13.2275
s0013_msmt_tza_21	s0013_nkg	0	59	0	0	6.06089
s0013_msmt_tza_21	s0013_nmt	0	1	0	0	97.5
s0013_msmt_tza_21	s0013_nsb	0	155	0	0	2.35183
s0013_msmt_tza_21	s0013_ntg	0	30	0	0	11.5703
s0013_msmt_tza_21	s0013_nya	0	22	0	0	15.4373
s0013_msmt_tza_21	s0013_nyg	0	138	0	0	2.63769
s0013_msmt_tza_21	s0013_nyj	0	76	0	0	4.73788
s0013_msmt_tza_21	s0013_nyk	0	86	0	0	4.1987
s0013_msmt_tza_21	s0013_nys	0	29	0	0	11.9445
s0013_msmt_tza_21	s0013_nyt	0	30	0	0	11.5703
s0013_msmt_tza_21	s0013_nzk	0	58	0	0	6.1621
s0013_msmt_tza_21	s0013_olt	0	16	0	0	20.5907
s0013_msmt_tza_21	s0013_pas	0	23	0	0	14.8185
s0013_msmt_tza_21	s0013_pnk	0	111	0	0	3.2687
s0013_msmt_tza_21	s0013_rrn	0	24	0	0	14.2474
s0013_msmt_tza_21	s0013_rsw	0	24	0	0	14.2474
s0013_msmt_tza_21	s0013_rud	0	9	0	0	33.6267
s0013_msmt_tza_21	s0013_rug	0	40	0	0	8.80973
s0013_msmt_tza_21	s0013_rwb	0	85	0	0	4.24703
s0013_msmt_tza_21	s0013_saj	0	2	0	0	84.1886
s0013_msmt_tza_21	s0013_sem	0	20	0	0	16.8433
s0013_msmt_tza_21	s0013_sgy	0	14	0	0	23.1636
s0013_msmt_tza_21	s0013_suy	0	38	0	0	9.25128
s0013_msmt_tza_21	s0013_tun	0	26	0	0	13.2275
s0013_msmt_tza_21	s0013_tus	0	18	0	0	18.5302
s0013_msmt_tza_21	s0013_udd	0	69	0	0	5.20581
s0013_msmt_tza_21	s0013_uka	0	17	0	0	19.5064
s0013_msmt_tza_21	s0013_usu	0	26	0	0	13.2275
s0013_msmt_tza_21	s0013_utu	0	19	0	0	17.6467
s0013_msmt_tza_21	s0013_vng	0	16	0	0	20.5907
s0014_young_rwa_unpub	s0014_bugaragara_period1	1	11	9.09091	0.229897	41.278
s0014_young_rwa_unpub	s0014_bugaragara_period2	0	11	0	0	28.4914
s0014_young_rwa_unpub	s0014_bugaragara_period3	0	6	0	0	45.9258
s0014_young_rwa_unpub	s0014_busanza_period1	0	30	0	0	11.5703
s0014_young_rwa_unpub	s0014_busanza_period2	0	16	0	0	20.5907
s0014_young_rwa_unpub	s0014_busanza_period3	0	34	0	0	10.2818
s0014_young_rwa_unpub	s0014_busanza_period4	0	35	0	0	10.0032
s0014_young_rwa_unpub	s0014_busanza_period5	0	22	0	0	15.4373
s0014_young_rwa_unpub	s0014_busanza_period6	0	20	0	0	16.8433
s0014_young_rwa_unpub	s0014_busanza_period7	0	17	0	0	19.5064
s0014_young_rwa_unpub	s0014_busanza_period8	0	13	0	0	24.7053
s0014_young_rwa_unpub	s0014_byahi	0	21	0	0	16.1098
s0014_young_rwa_unpub	s0014_gishubi_period1	0	7	0	0	40.9616
s0014_young_rwa_unpub	s0014_gishubi_period2	0	5	0	0	52.1824
s0014_young_rwa_unpub	s0014_gishubi_period3	0	15	0	0	21.8019
s0014_young_rwa_unpub	s0014_gishubi_period4	0	6	0	0	45.9258
s0014_young_rwa_unpub	s0014_gishubi_period5	0	6	0	0	45.9258
s0014_young_rwa_unpub	s0014_giti_period1	0	7	0	0	40.9616
s0014_young_rwa_unpub	s0014_giti_period2	0	26	0	0	13.2275
s0014_young_rwa_unpub	s0014_giti_period3	0	24	0	0	14.2474
s0014_young_rwa_unpub	s0014_giti_period4	0	25	0	0	13.7185
s0014_young_rwa_unpub	s0014_giti_period5	0	28	0	0	12.3436
s0014_young_rwa_unpub	s0014_jenda_period1	0	3	0	0	70.7598
s0014_young_rwa_unpub	s0014_jenda_period2	0	8	0	0	36.9417
s0014_young_rwa_unpub	s0014_kibingo	0	10	0	0	30.8497
s0014_young_rwa_unpub	s0014_masaka_period1	0	5	0	0	52.1824
s0014_young_rwa_unpub	s0014_masaka_period2	0	11	0	0	28.4914
s0014_young_rwa_unpub	s0014_masaka_period3	0	10	0	0	30.8497
s0014_young_rwa_unpub	s0014_masaka_period4	0	11	0	0	28.4914
s0014_young_rwa_unpub	s0014_masaka_period5	0	14	0	0	23.1636
s0014_young_rwa_unpub	s0014_masaka_period6	0	17	0	0	19.5064
s0014_young_rwa_unpub	s0014_masaka_period7	0	18	0	0	18.5302
s0014_young_rwa_unpub	s0014_masaka_period8	0	15	0	0	21.8019
s0014_young_rwa_unpub	s0014_mushubati_period1	0	26	0	0	13.2275
s0014_young_rwa_unpub	s0014_mushubati_period2	0	37	0	0	9.48906
s0014_young_rwa_unpub	s0014_mushubati_period3	0	8	0	0	36.9417
s0014_young_rwa_unpub	s0014_mushubati_period4	0	26	0	0	13.2275
s0014_young_rwa_unpub	s0014_mushubati_period5	0	21	0	0	16.1098
s0014_young_rwa_unpub	s0014_ntarama_period1	0	13	0	0	24.7053
s0014_young_rwa_unpub	s0014_ntarama_period2	0	18	0	0	18.5302
s0014_young_rwa_unpub	s0014_ntarama_period3	0	11	0	0	28.4914
s0014_young_rwa_unpub	s0014_ntarama_period4	0	5	0	0	52.1824
s0014_young_rwa_unpub	s0014_ntarama_period5	0	8	0	0	36.9417
s0014_young_rwa_unpub	s0014_nyacyonga_period1	0	36	0	0	9.73938
s0014_young_rwa_unpub	s0014_nyacyonga_period2	0	15	0	0	21.8019
s0014_young_rwa_unpub	s0014_nyacyonga_period3	0	26	0	0	13.2275
s0014_young_rwa_unpub	s0014_nyacyonga_period4	0	15	0	0	21.8019
s0014_young_rwa_unpub	s0014_nyacyonga_period5	0	24	0	0	14.2474
s0014_young_rwa_unpub	s0014_nyacyonga_period6	0	31	0	0	11.2189
s0014_young_rwa_unpub	s0014_nyacyonga_period7	0	19	0	0	17.6467
s0014_young_rwa_unpub	s0014_nyacyonga_period8	0	14	0	0	23.1636
s0014_young_rwa_unpub	s0014_nyamagabe_period1	0	9	0	0	33.6267
s0014_young_rwa_unpub	s0014_nyamagabe_period2	0	17	0	0	19.5064
s0014_young_rwa_unpub	s0014_nyamagabe_period3	0	20	0	0	16.8433
s0014_young_rwa_unpub	s0014_nyamagabe_period4	0	15	0	0	21.8019
s0014_young_rwa_unpub	s0014_nyamagabe_period5	0	14	0	0	23.1636
s0014_young_rwa_unpub	s0014_nyamagabe_period6	0	27	0	0	12.7703
s0014_young_rwa_unpub	s0014_solace_period1	0	38	0	0	9.25128
s0014_young_rwa_unpub	s0014_solace_period2	0	35	0	0	10.0032
s0014_young_rwa_unpub	s0014_solace_period3	0	25	0	0	13.7185
s0014_young_rwa_unpub	s0014_solace_period4	0	9	0	0	33.6267
s0014_young_rwa_unpub	s0014_solace_period5	0	14	0	0	23.1636
s0014_young_rwa_unpub	s0014_solace_period6	0	27	0	0	12.7703
s0014_young_rwa_unpub	s0014_solace_period7	0	15	0	0	21.8019
s0014_young_rwa_unpub	s0014_solace_period8	0	19	0	0	17.6467
s0014_young_rwa_unpub	s0014_tanda_period1	0	42	0	0	8.40839
s0014_young_rwa_unpub	s0014_tanda_period10	0	4	0	0	60.2365
s0014_young_rwa_unpub	s0014_tanda_period11	0	30	0	0	11.5703
s0014_young_rwa_unpub	s0014_tanda_period12	0	41	0	0	8.60438
s0014_young_rwa_unpub	s0014_tanda_period13	0	24	0	0	14.2474
s0014_young_rwa_unpub	s0014_tanda_period14	0	24	0	0	14.2474
s0014_young_rwa_unpub	s0014_tanda_period2	0	4	0	0	60.2365
s0014_young_rwa_unpub	s0014_tanda_period3	0	45	0	0	7.87051
s0014_young_rwa_unpub	s0014_tanda_period4	0	33	0	0	10.5763
s0014_young_rwa_unpub	s0014_tanda_period5	0	25	0	0	13.7185
s0014_young_rwa_unpub	s0014_tanda_period6	0	22	0	0	15.4373
s0014_young_rwa_unpub	s0014_tanda_period7	0	60	0	0	5.96295
s0014_young_rwa_unpub	s0014_tanda_period8	0	12	0	0	26.4648
s0014_young_rwa_unpub	s0014_tanda_period9	0	31	0	0	11.2189
s0016_connelly_2024_elife	s0016_amani	0	1	0	0	97.5
s0016_connelly_2024_elife	s0016_bagamoyo_period1	0	5	0	0	52.1824
s0016_connelly_2024_elife	s0016_bagamoyo_period10	0	1	0	0	97.5
s0016_connelly_2024_elife	s0016_bagamoyo_period11	0	13	0	0	24.7053
s0016_connelly_2024_elife	s0016_bagamoyo_period12	0	10	0	0	30.8497
s0016_connelly_2024_elife	s0016_bagamoyo_period13	0	2	0	0	84.1886
s0016_connelly_2024_elife	s0016_bagamoyo_period14	0	16	0	0	20.5907
s0016_connelly_2024_elife	s0016_bagamoyo_period15	0	9	0	0	33.6267
s0016_connelly_2024_elife	s0016_bagamoyo_period16	0	2	0	0	84.1886
s0016_connelly_2024_elife	s0016_bagamoyo_period2	0	18	0	0	18.5302
s0016_connelly_2024_elife	s0016_bagamoyo_period3	0	3	0	0	70.7598
s0016_connelly_2024_elife	s0016_bagamoyo_period4	0	1	0	0	97.5
s0016_connelly_2024_elife	s0016_bagamoyo_period5	0	2	0	0	84.1886
s0016_connelly_2024_elife	s0016_bagamoyo_period6	0	2	0	0	84.1886
s0016_connelly_2024_elife	s0016_bagamoyo_period7	0	5	0	0	52.1824
s0016_connelly_2024_elife	s0016_bagamoyo_period8	0	8	0	0	36.9417
s0016_connelly_2024_elife	s0016_bagamoyo_period9	0	1	0	0	97.5
s0016_connelly_2024_elife	s0016_bambi	0	6	0	0	45.9258
s0016_connelly_2024_elife	s0016_bububu_period1	0	1	0	0	97.5
s0016_connelly_2024_elife	s0016_bububu_period2	0	1	0	0	97.5
s0016_connelly_2024_elife	s0016_bwejuu_period1	0	2	0	0	84.1886
s0016_connelly_2024_elife	s0016_bwejuu_period2	0	1	0	0	97.5
s0016_connelly_2024_elife	s0016_bwejuu_period3	0	1	0	0	97.5
s0016_connelly_2024_elife	s0016_bweleo_period1	0	1	0	0	97.5
s0016_connelly_2024_elife	s0016_bweleo_period2	0	2	0	0	84.1886
s0016_connelly_2024_elife	s0016_chimba	0	1	0	0	97.5
s0016_connelly_2024_elife	s0016_chuini	0	3	0	0	70.7598
s0016_connelly_2024_elife	s0016_chukwani_period1	0	1	0	0	97.5
s0016_connelly_2024_elife	s0016_chukwani_period2	0	1	0	0	97.5
s0016_connelly_2024_elife	s0016_chukwani_period3	0	1	0	0	97.5
s0016_connelly_2024_elife	s0016_dimani_period1	0	6	0	0	45.9258
s0016_connelly_2024_elife	s0016_dimani_period2	0	1	0	0	97.5
s0016_connelly_2024_elife	s0016_dole	0	2	0	0	84.1886
s0016_connelly_2024_elife	s0016_dunga_bweni	0	1	0	0	97.5
s0016_connelly_2024_elife	s0016_fumba_period2	0	1	0	0	97.5
s0016_connelly_2024_elife	s0016_gamba	0	1	0	0	97.5
s0016_connelly_2024_elife	s0016_ghana_period1	0	1	0	0	97.5
s0016_connelly_2024_elife	s0016_ghana_period2	0	2	0	0	84.1886
s0016_connelly_2024_elife	s0016_ghana_period3	0	5	0	0	52.1824
s0016_connelly_2024_elife	s0016_ghana_period4	0	1	0	0	97.5
s0016_connelly_2024_elife	s0016_jendele_period1	0	1	0	0	97.5
s0016_connelly_2024_elife	s0016_jendele_period2	0	1	0	0	97.5
s0016_connelly_2024_elife	s0016_kama	0	1	0	0	97.5
s0016_connelly_2024_elife	s0016_kiboje_mkwajuni_period1	0	1	0	0	97.5
s0016_connelly_2024_elife	s0016_kiboje_mkwajuni_period2	0	1	0	0	97.5
s0016_connelly_2024_elife	s0016_kiembesamaki_period1	0	1	0	0	97.5
s0016_connelly_2024_elife	s0016_kiembesamaki_period2	0	1	0	0	97.5
s0016_connelly_2024_elife	s0016_kijichi	0	1	0	0	97.5
s0016_connelly_2024_elife	s0016_kilombero	0	2	0	0	84.1886
s0016_connelly_2024_elife	s0016_kiomba_mvua	0	1	0	0	97.5
s0016_connelly_2024_elife	s0016_kisauni_period1	0	1	0	0	97.5
s0016_connelly_2024_elife	s0016_kisauni_period2	0	2	0	0	84.1886
s0016_connelly_2024_elife	s0016_kitogani_period1	0	1	0	0	97.5
s0016_connelly_2024_elife	s0016_kitogani_period2	0	2	0	0	84.1886
s0016_connelly_2024_elife	s0016_kitogani_period3	0	1	0	0	97.5
s0016_connelly_2024_elife	s0016_kitope	0	3	0	0	70.7598
s0016_connelly_2024_elife	s0016_kiuyu_mbuyuni	0	3	0	0	70.7598
s0016_connelly_2024_elife	s0016_kizimbani_period2	0	3	0	0	70.7598
s0016_connelly_2024_elife	s0016_kizimkazi_dimbani	0	1	0	0	97.5
s0016_connelly_2024_elife	s0016_koani	0	2	0	0	84.1886
s0016_connelly_2024_elife	s0016_kombeni_period1	0	2	0	0	84.1886
s0016_connelly_2024_elife	s0016_kombeni_period2	0	1	0	0	97.5
s0016_connelly_2024_elife	s0016_machui	0	5	0	0	52.1824
s0016_connelly_2024_elife	s0016_majenzi	0	1	0	0	97.5
s0016_connelly_2024_elife	s0016_maungani_period1	0	2	0	0	84.1886
s0016_connelly_2024_elife	s0016_maungani_period2	0	1	0	0	97.5
s0016_connelly_2024_elife	s0016_maziwa_ngombe	0	1	0	0	97.5
s0016_connelly_2024_elife	s0016_mbaleni	0	1	0	0	97.5
s0016_connelly_2024_elife	s0016_mbweni	0	1	0	0	97.5
s0016_connelly_2024_elife	s0016_mchangani_period1	0	1	0	0	97.5
s0016_connelly_2024_elife	s0016_mchangani_period2	0	1	0	0	97.5
s0016_connelly_2024_elife	s0016_micheweni	0	1	0	0	97.5
s0016_connelly_2024_elife	s0016_mitakawani_period1	0	1	0	0	97.5
s0016_connelly_2024_elife	s0016_mitakawani_period2	0	1	0	0	97.5
s0016_connelly_2024_elife	s0016_mjini_wingwi_period1	0	1	0	0	97.5
s0016_connelly_2024_elife	s0016_mjini_wingwi_period2	0	1	0	0	97.5
s0016_connelly_2024_elife	s0016_mtende	0	3	0	0	70.7598
s0016_connelly_2024_elife	s0016_mwakaje_period1	0	1	0	0	97.5
s0016_connelly_2024_elife	s0016_mwakaje_period2	0	1	0	0	97.5
s0016_connelly_2024_elife	s0016_mwera	0	5	0	0	52.1824
s0016_connelly_2024_elife	s0016_pangeni	0	1	0	0	97.5
s0016_connelly_2024_elife	s0016_potowa	0	1	0	0	97.5
s0016_connelly_2024_elife	s0016_pwani_mchangani	0	1	0	0	97.5
s0016_connelly_2024_elife	s0016_shakani_period1	0	4	0	0	60.2365
s0016_connelly_2024_elife	s0016_shakani_period2	0	6	0	0	45.9258
s0016_connelly_2024_elife	s0016_shumba_mjini_period1	0	1	0	0	97.5
s0016_connelly_2024_elife	s0016_shumba_mjini_period2	0	1	0	0	97.5
s0016_connelly_2024_elife	s0016_shumba_viamboni_period1	0	2	0	0	84.1886
s0016_connelly_2024_elife	s0016_shumba_viamboni_period2	0	4	0	0	60.2365
s0016_connelly_2024_elife	s0016_shuumba_vyamboni_mgeninje	0	1	0	0	97.5
s0016_connelly_2024_elife	s0016_tindini	0	1	0	0	97.5
s0016_connelly_2024_elife	s0016_tumbe_magharibi_period1	0	4	0	0	60.2365
s0016_connelly_2024_elife	s0016_tumbe_magharibi_period2	0	2	0	0	84.1886
s0016_connelly_2024_elife	s0016_tumbe_magharibi_period3	0	6	0	0	45.9258
s0016_connelly_2024_elife	s0016_tumbe_magharibi_period4	0	1	0	0	97.5
s0016_connelly_2024_elife	s0016_tumbe_mashariki_period1	0	1	0	0	97.5
s0016_connelly_2024_elife	s0016_tumbe_mashariki_period2	0	1	0	0	97.5
s0016_connelly_2024_elife	s0016_tumbe_mashariki_period3	0	2	0	0	84.1886
s0016_connelly_2024_elife	s0016_tunduni_period1	0	2	0	0	84.1886
s0016_connelly_2024_elife	s0016_tunduni_period2	0	2	0	0	84.1886
s0016_connelly_2024_elife	s0016_ubago	0	1	0	0	97.5
s0016_connelly_2024_elife	s0016_uzi_period1	0	1	0	0	97.5
s0016_connelly_2024_elife	s0016_uzi_period2	0	1	0	0	97.5
s0016_connelly_2024_elife	s0016_uzini_period1	0	1	0	0	97.5
s0016_connelly_2024_elife	s0016_uzini_period3	0	2	0	0	84.1886
s0016_connelly_2024_elife	s0016_uzini_period4	0	6	0	0	45.9258
s0016_connelly_2024_elife	s0016_uzini_period5	0	2	0	0	84.1886
s0019a_conrad	s0019a_Agago_period1	0	30	0	0	11.5703
s0019a_conrad	s0019a_Agago_period2	2	42	4.7619	0.581982	16.1642
s0019a_conrad	s0019a_Agago_period3	1	30	3.33333	0.0843571	17.2169
s0019a_conrad	s0019a_Agago_period4	0	46	0	0	7.70618
s0019a_conrad	s0019a_Agago_period5	33	79	41.7722	30.7671	53.413
s0019a_conrad	s0019a_Agago_period6	8	50	16	7.17008	29.1126
s0019a_conrad	s0019a_Agago_period7	18	64	28.125	17.5966	40.76
s0019a_conrad	s0019a_Amolatar_period1	0	28	0	0	12.3436
s0019a_conrad	s0019a_Amolatar_period2	2	48	4.16667	0.508647	14.2541
s0019a_conrad	s0019a_Amolatar_period3	0	4	0	0	60.2365
s0019a_conrad	s0019a_Amolatar_period4	0	25	0	0	13.7185
s0019a_conrad	s0019a_Amolatar_period5	0	85	0	0	4.24703
s0019a_conrad	s0019a_Amolatar_period6	0	48	0	0	7.39728
s0019a_conrad	s0019a_Amolatar_period7	0	13	0	0	24.7053
s0019a_conrad	s0019a_Arua_period1	0	31	0	0	11.2189
s0019a_conrad	s0019a_Arua_period2	0	43	0	0	8.22111
s0019a_conrad	s0019a_Arua_period3	0	20	0	0	16.8433
s0019a_conrad	s0019a_Arua_period4	0	24	0	0	14.2474
s0019a_conrad	s0019a_Arua_period5	0	81	0	0	4.45203
s0019a_conrad	s0019a_Arua_period6	2	68	2.94118	0.358196	10.2241
s0019a_conrad	s0019a_Arua_period7	6	70	8.57143	3.21076	17.7286
s0019a_conrad	s0019a_Hoima_period1	0	42	0	0	8.40839
s0019a_conrad	s0019a_Hoima_period2	0	79	0	0	4.56213
s0019a_conrad	s0019a_Hoima_period3	8	92	8.69565	3.82921	16.4167
s0019a_conrad	s0019a_Hoima_period4	0	82	0	0	4.39895
s0019a_conrad	s0019a_Hoima_period5	0	60	0	0	5.96295
s0019a_conrad	s0019a_Jinja_period1	0	29	0	0	11.9445
s0019a_conrad	s0019a_Jinja_period2	0	48	0	0	7.39728
s0019a_conrad	s0019a_Jinja_period3	0	37	0	0	9.48906
s0019a_conrad	s0019a_Jinja_period4	0	89	0	0	4.06009
s0019a_conrad	s0019a_Jinja_period5	0	96	0	0	3.76969
s0019a_conrad	s0019a_Jinja_period6	0	95	0	0	3.80861
s0019a_conrad	s0019a_Jinja_period7	0	99	0	0	3.65757
s0019a_conrad	s0019a_Kaabong_period1	2	29	6.89655	0.846396	22.7662
s0019a_conrad	s0019a_Kaabong_period2	0	44	0	0	8.04199
s0019a_conrad	s0019a_Kaabong_period3	13	75	17.3333	9.56506	27.8149
s0019a_conrad	s0019a_Kaabong_period4	7	57	12.2807	5.08289	23.6795
s0019a_conrad	s0019a_Kaabong_period5	9	60	15	7.09562	26.574
s0019a_conrad	s0019a_Kanungu_period1	0	37	0	0	9.48906
s0019a_conrad	s0019a_Kanungu_period2	0	48	0	0	7.39728
s0019a_conrad	s0019a_Kanungu_period3	0	35	0	0	10.0032
s0019a_conrad	s0019a_Kanungu_period4	0	59	0	0	6.06089
s0019a_conrad	s0019a_Kanungu_period5	0	91	0	0	3.97265
s0019a_conrad	s0019a_Kanungu_period6	0	46	0	0	7.70618
s0019a_conrad	s0019a_Kanungu_period7	0	65	0	0	5.51716
s0019a_conrad	s0019a_Kapchorwa_period1	0	16	0	0	20.5907
s0019a_conrad	s0019a_Kapchorwa_period2	1	77	1.2987	0.0328749	7.02471
s0019a_conrad	s0019a_Kapchorwa_period3	2	26	7.69231	0.945539	25.1303
s0019a_conrad	s0019a_Kasese_period1	0	19	0	0	17.6467
s0019a_conrad	s0019a_Kasese_period2	0	60	0	0	5.96295
s0019a_conrad	s0019a_Kasese_period3	0	89	0	0	4.06009
s0019a_conrad	s0019a_Kasese_period4	0	78	0	0	4.61924
s0019a_conrad	s0019a_Kasese_period5	8	88	9.09091	4.00697	17.1291
s0019a_conrad	s0019a_Katakwi_period1	2	40	5	0.611365	16.9197
s0019a_conrad	s0019a_Katakwi_period2	0	55	0	0	6.48708
s0019a_conrad	s0019a_Katakwi_period3	12	86	13.9535	7.42311	23.1057
s0019a_conrad	s0019a_Katakwi_period4	7	58	12.069	4.99266	23.2984
s0019a_conrad	s0019a_Katakwi_period5	16	68	23.5294	14.0878	35.3787
s0019a_conrad	s0019a_Koboko_period1	0	23	0	0	14.8185
s0019a_conrad	s0019a_Koboko_period2	0	4	0	0	60.2365
s0019a_conrad	s0019a_Koboko_period3	2	54	3.7037	0.451726	12.7472
s0019a_conrad	s0019a_Koboko_period4	1	46	2.17391	0.0550236	11.5272
s0019a_conrad	s0019a_Koboko_period5	1	47	2.12766	0.0538532	11.2938
s0019a_conrad	s0019a_Kole_period1	1	23	4.34783	0.110017	21.9487
s0019a_conrad	s0019a_Kole_period2	1	47	2.12766	0.0538532	11.2938
s0019a_conrad	s0019a_Kole_period3	0	36	0	0	9.73938
s0019a_conrad	s0019a_Kole_period4	0	56	0	0	6.37501
s0019a_conrad	s0019a_Kole_period5	12	85	14.1176	7.51313	23.3625
s0019a_conrad	s0019a_Kole_period6	0	54	0	0	6.60315
s0019a_conrad	s0019a_Kole_period7	9	72	12.5	5.87833	22.4072
s0019a_conrad	s0019a_Lamwo_period1	3	31	9.67742	2.04199	25.7539
s0019a_conrad	s0019a_Lamwo_period2	3	43	6.97674	1.46255	19.0607
s0019a_conrad	s0019a_Lamwo_period3	7	31	22.5806	9.59422	41.0964
s0019a_conrad	s0019a_Lamwo_period4	0	49	0	0	7.25193
s0019a_conrad	s0019a_Lamwo_period5	28	84	33.3333	23.4185	44.4618
s0019a_conrad	s0019a_Lamwo_period6	16	51	31.3725	19.1104	45.8873
s0019a_conrad	s0019a_Lamwo_period7	10	46	21.7391	10.9482	36.3624
s0019a_conrad	s0019a_Mubende_period1	0	26	0	0	13.2275
s0019a_conrad	s0019a_Mubende_period2	1	45	2.22222	0.056246	11.7704
s0019a_conrad	s0019a_Mubende_period3	0	36	0	0	9.73938
s0019a_conrad	s0019a_Mubende_period4	0	22	0	0	15.4373
s0019a_conrad	s0019a_Mubende_period5	3	88	3.40909	0.708631	9.64096
s0019a_conrad	s0019a_Mubende_period6	0	19	0	0	17.6467
s0019a_conrad	s0019a_Mubende_period7	0	52	0	0	6.84822
s0019a_conrad	s0019a_Rukiga_period1	0	35	0	0	10.0032
s0019a_conrad	s0019a_Rukiga_period2	0	21	0	0	16.1098
s0019a_conrad	s0019a_Rukiga_period3	0	39	0	0	9.02511
s0019a_conrad	s0019a_Rukiga_period4	0	72	0	0	4.99441
s0019a_conrad	s0019a_Rukiga_period5	0	53	0	0	6.72345
s0019a_conrad	s0019a_Tororo_period1	0	34	0	0	10.2818
s0019a_conrad	s0019a_Tororo_period2	0	48	0	0	7.39728
s0019a_conrad	s0019a_Tororo_period3	0	31	0	0	11.2189
s0019a_conrad	s0019a_Tororo_period4	0	70	0	0	5.13338
s0019a_conrad	s0019a_Tororo_period5	0	40	0	0	8.80973
s0019a_conrad	s0019a_Tororo_period6	3	73	4.10959	0.855649	11.5436
s0019a_conrad	s0019a_Tororo_period7	5	48	10.4167	3.46981	22.6578
s0020_some_2024	s0020_Hamdalaye_Sakaby	0	167	0	0	2.18469
s0021_roh_2023	s0021_Sourkoudougou_no_SMC	0	103	0	0	3.51806
s0022_molinadelafuente_2023	s0022_Bakiwiri	0	57	0	0	6.26675
s0022_molinadelafuente_2023	s0022_Birisi	0	50	0	0	7.11217
s0022_molinadelafuente_2023	s0022_Bureangburu	0	51	0	0	6.9777
s0022_molinadelafuente_2023	s0022_Gitikiri	0	50	0	0	7.11217
s0022_molinadelafuente_2023	s0022_Masumbu	0	50	0	0	7.11217
s0022_molinadelafuente_2023	s0022_Momboi	0	55	0	0	6.48708
s0022_molinadelafuente_2023	s0022_Nambia	0	86	0	0	4.1987
s0022_molinadelafuente_2023	s0022_Yambio_State_Hospital	0	26	0	0	13.2275
s0023_fola_2024_zambiacmed	s0023_Chadiza	0	2	0	0	84.1886
s0023_fola_2024_zambiacmed	s0023_Chama	0	5	0	0	52.1824
s0023_fola_2024_zambiacmed	s0023_Chavuma	0	1	0	0	97.5
s0023_fola_2024_zambiacmed	s0023_Chiengi	0	25	0	0	13.7185
s0023_fola_2024_zambiacmed	s0023_Chilubi	0	4	0	0	60.2365
s0023_fola_2024_zambiacmed	s0023_Chinsali	0	4	0	0	60.2365
s0023_fola_2024_zambiacmed	s0023_Chipili	0	2	0	0	84.1886
s0023_fola_2024_zambiacmed	s0023_Chitambo	0	1	0	0	97.5
s0023_fola_2024_zambiacmed	s0023_Isoka	0	1	0	0	97.5
s0023_fola_2024_zambiacmed	s0023_KALABO	0	2	0	0	84.1886
s0023_fola_2024_zambiacmed	s0023_Kabompo	0	2	0	0	84.1886
s0023_fola_2024_zambiacmed	s0023_Kaputa	0	1	0	0	97.5
s0023_fola_2024_zambiacmed	s0023_Kasama	0	4	0	0	60.2365
s0023_fola_2024_zambiacmed	s0023_Katete	0	1	0	0	97.5
s0023_fola_2024_zambiacmed	s0023_Kawambwa	0	2	0	0	84.1886
s0023_fola_2024_zambiacmed	s0023_Limulunga	0	1	0	0	97.5
s0023_fola_2024_zambiacmed	s0023_Lufwanyama	0	3	0	0	70.7598
s0023_fola_2024_zambiacmed	s0023_Lundazi	0	7	0	0	40.9616
s0023_fola_2024_zambiacmed	s0023_Lunga	0	16	0	0	20.5907
s0023_fola_2024_zambiacmed	s0023_Luwingu	0	1	0	0	97.5
s0023_fola_2024_zambiacmed	s0023_MONGU	0	4	0	0	60.2365
s0023_fola_2024_zambiacmed	s0023_Mafinga	0	3	0	0	70.7598
s0023_fola_2024_zambiacmed	s0023_Mansa	0	10	0	0	30.8497
s0023_fola_2024_zambiacmed	s0023_Masaiti	0	9	0	0	33.6267
s0023_fola_2024_zambiacmed	s0023_Mbala	0	5	0	0	52.1824
s0023_fola_2024_zambiacmed	s0023_Milenge	0	5	0	0	52.1824
s0023_fola_2024_zambiacmed	s0023_Mpika	0	5	0	0	52.1824
s0023_fola_2024_zambiacmed	s0023_Mpongwe	0	9	0	0	33.6267
s0023_fola_2024_zambiacmed	s0023_Mporokoso	0	2	0	0	84.1886
s0023_fola_2024_zambiacmed	s0023_Mpulungu	0	1	0	0	97.5
s0023_fola_2024_zambiacmed	s0023_Mulobezi	0	1	0	0	97.5
s0023_fola_2024_zambiacmed	s0023_Mungwi	0	3	0	0	70.7598
s0023_fola_2024_zambiacmed	s0023_Mwandi	0	1	0	0	97.5
s0023_fola_2024_zambiacmed	s0023_Mwansabombwe	0	17	0	0	19.5064
s0023_fola_2024_zambiacmed	s0023_Mwense	0	12	0	0	26.4648
s0023_fola_2024_zambiacmed	s0023_Mwinilunga	0	11	0	0	28.4914
s0023_fola_2024_zambiacmed	s0023_Nchelenge	0	22	0	0	15.4373
s0023_fola_2024_zambiacmed	s0023_Nyimba	0	8	0	0	36.9417
s0023_fola_2024_zambiacmed	s0023_Rufunsa	0	1	0	0	97.5
s0023_fola_2024_zambiacmed	s0023_SENANGA	0	6	0	0	45.9258
s0023_fola_2024_zambiacmed	s0023_SESHEKE	0	1	0	0	97.5
s0023_fola_2024_zambiacmed	s0023_SINAZONGWE	0	1	0	0	97.5
s0023_fola_2024_zambiacmed	s0023_Samfya	0	35	0	0	10.0032
s0023_fola_2024_zambiacmed	s0023_Shangombo	0	1	0	0	97.5
s0023_fola_2024_zambiacmed	s0023_Shiwangandu	0	2	0	0	84.1886
s0023_fola_2024_zambiacmed	s0023_Sikongo	0	16	0	0	20.5907
s0023_fola_2024_zambiacmed	s0023_Solwezi	0	6	0	0	45.9258
s0024_fola_2023_zambiamalj	s0024_Chilalantambo	0	66	0	0	5.43588
s0024_fola_2023_zambiamalj	s0024_Kabanze	0	16	0	0	20.5907
s0024_fola_2023_zambiamalj	s0024_Kamwanu	0	21	0	0	16.1098
s0024_fola_2023_zambiamalj	s0024_MM_Hospital	0	18	0	0	18.5302
s0024_fola_2023_zambiamalj	s0024_Mangunza	0	74	0	0	4.86276
s0024_fola_2023_zambiamalj	s0024_Mapanza	0	56	0	0	6.37501
s0024_fola_2023_zambiamalj	s0024_Mbabala	0	18	0	0	18.5302
s0024_fola_2023_zambiamalj	s0024_Nalube	0	51	0	0	6.9777
s0024_fola_2023_zambiamalj	s0024_Simaubi	0	37	0	0	9.48906
s0025_ogwang_aac	s0025_Pader_Kitgum	17	50	34	21.2055	48.7652
s0026_verity	s0026_bas_uele_a	0	5	0	0	52.1824
s0026_verity	s0026_bas_uele_b	0	13	0	0	24.7053
s0026_verity	s0026_bas_uele_c	0	2	0	0	84.1886
s0026_verity	s0026_bas_uele_d	0	1	0	0	97.5
s0026_verity	s0026_bas_uele_e	0	2	0	0	84.1886
s0026_verity	s0026_bas_uele_f	0	2	0	0	84.1886
s0026_verity	s0026_bas_uele_g	0	3	0	0	70.7598
s0026_verity	s0026_bas_uele_h	0	2	0	0	84.1886
s0026_verity	s0026_bas_uele_i	0	1	0	0	97.5
s0026_verity	s0026_bas_uele_j	0	1	0	0	97.5
s0026_verity	s0026_bas_uele_k	0	1	0	0	97.5
s0026_verity	s0026_bas_uele_l	0	3	0	0	70.7598
s0026_verity	s0026_equateur_a	0	3	0	0	70.7598
s0026_verity	s0026_equateur_b	0	2	0	0	84.1886
s0026_verity	s0026_equateur_c	0	3	0	0	70.7598
s0026_verity	s0026_equateur_d	0	1	0	0	97.5
s0026_verity	s0026_equateur_e	0	2	0	0	84.1886
s0026_verity	s0026_equateur_f	0	1	0	0	97.5
s0026_verity	s0026_equateur_g	0	2	0	0	84.1886
s0026_verity	s0026_equateur_h	0	1	0	0	97.5
s0026_verity	s0026_equateur_i	0	2	0	0	84.1886
s0026_verity	s0026_equateur_j	0	2	0	0	84.1886
s0026_verity	s0026_equateur_k	0	1	0	0	97.5
s0026_verity	s0026_equateur_l	0	1	0	0	97.5
s0026_verity	s0026_ghana_a	0	30	0	0	11.5703
s0026_verity	s0026_ghana_b	0	54	0	0	6.60315
s0026_verity	s0026_haut_katanga_a	0	4	0	0	60.2365
s0026_verity	s0026_haut_katanga_b	0	7	0	0	40.9616
s0026_verity	s0026_haut_katanga_c	0	2	0	0	84.1886
s0026_verity	s0026_haut_katanga_d	0	3	0	0	70.7598
s0026_verity	s0026_haut_katanga_e	0	1	0	0	97.5
s0026_verity	s0026_haut_katanga_f	0	1	0	0	97.5
s0026_verity	s0026_haut_katanga_g	0	1	0	0	97.5
s0026_verity	s0026_haut_katanga_h	0	3	0	0	70.7598
s0026_verity	s0026_haut_katanga_i	0	1	0	0	97.5
s0026_verity	s0026_haut_katanga_j	0	1	0	0	97.5
s0026_verity	s0026_haut_katanga_k	0	1	0	0	97.5
s0026_verity	s0026_haut_katanga_l	0	1	0	0	97.5
s0026_verity	s0026_haut_katanga_m	0	1	0	0	97.5
s0026_verity	s0026_haut_lomami_a	0	2	0	0	84.1886
s0026_verity	s0026_haut_lomami_b	0	9	0	0	33.6267
s0026_verity	s0026_haut_lomami_c	0	1	0	0	97.5
s0026_verity	s0026_haut_lomami_d	0	3	0	0	70.7598
s0026_verity	s0026_haut_lomami_e	0	2	0	0	84.1886
s0026_verity	s0026_haut_lomami_f	0	3	0	0	70.7598
s0026_verity	s0026_haut_lomami_g	0	3	0	0	70.7598
s0026_verity	s0026_haut_lomami_h	0	1	0	0	97.5
s0026_verity	s0026_haut_lomami_i	0	5	0	0	52.1824
s0026_verity	s0026_haut_lomami_j	0	3	0	0	70.7598
s0026_verity	s0026_haut_lomami_k	0	1	0	0	97.5
s0026_verity	s0026_haut_lomami_l	0	2	0	0	84.1886
s0026_verity	s0026_haut_lomami_m	0	1	0	0	97.5
s0026_verity	s0026_haut_uele_a	0	1	0	0	97.5
s0026_verity	s0026_haut_uele_b	0	1	0	0	97.5
s0026_verity	s0026_haut_uele_c	0	5	0	0	52.1824
s0026_verity	s0026_haut_uele_d	0	4	0	0	60.2365
s0026_verity	s0026_haut_uele_e	0	5	0	0	52.1824
s0026_verity	s0026_haut_uele_f	0	2	0	0	84.1886
s0026_verity	s0026_haut_uele_g	0	3	0	0	70.7598
s0026_verity	s0026_haut_uele_h	0	2	0	0	84.1886
s0026_verity	s0026_haut_uele_i	0	1	0	0	97.5
s0026_verity	s0026_haut_uele_j	0	1	0	0	97.5
s0026_verity	s0026_haut_uele_k	0	1	0	0	97.5
s0026_verity	s0026_haut_uele_l	0	1	0	0	97.5
s0026_verity	s0026_ituri_a	0	4	0	0	60.2365
s0026_verity	s0026_ituri_b	0	8	0	0	36.9417
s0026_verity	s0026_ituri_c	0	1	0	0	97.5
s0026_verity	s0026_ituri_d	0	2	0	0	84.1886
s0026_verity	s0026_ituri_e	0	6	0	0	45.9258
s0026_verity	s0026_ituri_f	0	6	0	0	45.9258
s0026_verity	s0026_ituri_g	0	2	0	0	84.1886
s0026_verity	s0026_ituri_h	0	5	0	0	52.1824
s0026_verity	s0026_ituri_i	0	4	0	0	60.2365
s0026_verity	s0026_ituri_j	0	8	0	0	36.9417
s0026_verity	s0026_ituri_k	0	4	0	0	60.2365
s0026_verity	s0026_ituri_l	0	1	0	0	97.5
s0026_verity	s0026_ituri_m	0	3	0	0	70.7598
s0026_verity	s0026_ituri_n	0	1	0	0	97.5
s0026_verity	s0026_ituri_o	0	1	0	0	97.5
s0026_verity	s0026_ituri_p	0	3	0	0	70.7598
s0026_verity	s0026_kasai_a	0	4	0	0	60.2365
s0026_verity	s0026_kasai_b	0	2	0	0	84.1886
s0026_verity	s0026_kasai_c	0	5	0	0	52.1824
s0026_verity	s0026_kasai_central_a	0	1	0	0	97.5
s0026_verity	s0026_kasai_central_b	0	9	0	0	33.6267
s0026_verity	s0026_kasai_central_c	0	7	0	0	40.9616
s0026_verity	s0026_kasai_central_d	0	3	0	0	70.7598
s0026_verity	s0026_kasai_central_e	0	5	0	0	52.1824
s0026_verity	s0026_kasai_central_f	0	6	0	0	45.9258
s0026_verity	s0026_kasai_central_g	0	5	0	0	52.1824
s0026_verity	s0026_kasai_central_h	0	7	0	0	40.9616
s0026_verity	s0026_kasai_central_i	0	4	0	0	60.2365
s0026_verity	s0026_kasai_central_j	0	2	0	0	84.1886
s0026_verity	s0026_kasai_central_k	0	4	0	0	60.2365
s0026_verity	s0026_kasai_central_l	0	2	0	0	84.1886
s0026_verity	s0026_kasai_central_m	0	4	0	0	60.2365
s0026_verity	s0026_kasai_central_n	0	3	0	0	70.7598
s0026_verity	s0026_kasai_central_o	0	6	0	0	45.9258
s0026_verity	s0026_kasai_central_p	0	2	0	0	84.1886
s0026_verity	s0026_kasai_central_q	0	1	0	0	97.5
s0026_verity	s0026_kasai_central_r	0	3	0	0	70.7598
s0026_verity	s0026_kasai_central_s	0	1	0	0	97.5
s0026_verity	s0026_kasai_d	0	1	0	0	97.5
s0026_verity	s0026_kasai_e	0	3	0	0	70.7598
s0026_verity	s0026_kasai_f	0	2	0	0	84.1886
s0026_verity	s0026_kasai_g	0	1	0	0	97.5
s0026_verity	s0026_kasai_h	0	8	0	0	36.9417
s0026_verity	s0026_kasai_i	0	8	0	0	36.9417
s0026_verity	s0026_kasai_j	0	1	0	0	97.5
s0026_verity	s0026_kasai_k	0	7	0	0	40.9616
s0026_verity	s0026_kasai_l	0	2	0	0	84.1886
s0026_verity	s0026_kasai_m	0	4	0	0	60.2365
s0026_verity	s0026_kasai_n	0	3	0	0	70.7598
s0026_verity	s0026_kasai_o	0	1	0	0	97.5
s0026_verity	s0026_kasai_oriental_a	0	2	0	0	84.1886
s0026_verity	s0026_kasai_oriental_b	0	1	0	0	97.5
s0026_verity	s0026_kasai_oriental_c	0	7	0	0	40.9616
s0026_verity	s0026_kasai_oriental_d	0	2	0	0	84.1886
s0026_verity	s0026_kasai_oriental_e	0	1	0	0	97.5
s0026_verity	s0026_kasai_oriental_f	0	1	0	0	97.5
s0026_verity	s0026_kasai_oriental_g	0	2	0	0	84.1886
s0026_verity	s0026_kasai_oriental_h	0	1	0	0	97.5
s0026_verity	s0026_kasai_oriental_i	0	3	0	0	70.7598
s0026_verity	s0026_kasai_oriental_j	0	3	0	0	70.7598
s0026_verity	s0026_kasai_oriental_k	0	1	0	0	97.5
s0026_verity	s0026_kasai_oriental_l	0	3	0	0	70.7598
s0026_verity	s0026_kasai_oriental_m	0	3	0	0	70.7598
s0026_verity	s0026_kasai_oriental_n	0	1	0	0	97.5
s0026_verity	s0026_kasai_oriental_o	0	1	0	0	97.5
s0026_verity	s0026_kasai_oriental_p	0	1	0	0	97.5
s0026_verity	s0026_kasai_p	0	1	0	0	97.5
s0026_verity	s0026_kasai_q	0	3	0	0	70.7598
s0026_verity	s0026_kasai_r	0	2	0	0	84.1886
s0026_verity	s0026_kinshasa_a	0	1	0	0	97.5
s0026_verity	s0026_kinshasa_b	0	4	0	0	60.2365
s0026_verity	s0026_kinshasa_c	0	2	0	0	84.1886
s0026_verity	s0026_kinshasa_d	0	4	0	0	60.2365
s0026_verity	s0026_kinshasa_e	0	1	0	0	97.5
s0026_verity	s0026_kinshasa_f	0	1	0	0	97.5
s0026_verity	s0026_kinshasa_g	0	1	0	0	97.5
s0026_verity	s0026_kinshasa_h	0	6	0	0	45.9258
s0026_verity	s0026_kinshasa_i	0	1	0	0	97.5
s0026_verity	s0026_kinshasa_j	0	3	0	0	70.7598
s0026_verity	s0026_kinshasa_k	0	1	0	0	97.5
s0026_verity	s0026_kinshasa_l	0	1	0	0	97.5
s0026_verity	s0026_kinshasa_m	0	1	0	0	97.5
s0026_verity	s0026_kinshasa_n	0	1	0	0	97.5
s0026_verity	s0026_kinshasa_o	0	1	0	0	97.5
s0026_verity	s0026_kinshasa_p	0	1	0	0	97.5
s0026_verity	s0026_kinshasa_q	0	1	0	0	97.5
s0026_verity	s0026_kinshasa_r	0	1	0	0	97.5
s0026_verity	s0026_kinshasa_s	0	1	0	0	97.5
s0026_verity	s0026_kinshasa_t	0	1	0	0	97.5
s0026_verity	s0026_kinshasa_u	0	1	0	0	97.5
s0026_verity	s0026_kinshasa_v	0	1	0	0	97.5
s0026_verity	s0026_kinshasa_w	0	1	0	0	97.5
s0026_verity	s0026_kinshasa_x	0	2	0	0	84.1886
s0026_verity	s0026_kinshasa_z	0	1	0	0	97.5
s0026_verity	s0026_kongo_central_a	0	5	0	0	52.1824
s0026_verity	s0026_kongo_central_b	0	8	0	0	36.9417
s0026_verity	s0026_kongo_central_c	0	2	0	0	84.1886
s0026_verity	s0026_kongo_central_d	0	4	0	0	60.2365
s0026_verity	s0026_kongo_central_e	0	8	0	0	36.9417
s0026_verity	s0026_kongo_central_f	0	6	0	0	45.9258
s0026_verity	s0026_kongo_central_g	0	8	0	0	36.9417
s0026_verity	s0026_kongo_central_h	0	5	0	0	52.1824
s0026_verity	s0026_kongo_central_i	0	9	0	0	33.6267
s0026_verity	s0026_kongo_central_j	0	2	0	0	84.1886
s0026_verity	s0026_kongo_central_k	0	2	0	0	84.1886
s0026_verity	s0026_kongo_central_l	0	5	0	0	52.1824
s0026_verity	s0026_kongo_central_m	0	5	0	0	52.1824
s0026_verity	s0026_kongo_central_n	0	4	0	0	60.2365
s0026_verity	s0026_kongo_central_o	0	1	0	0	97.5
s0026_verity	s0026_kongo_central_p	0	2	0	0	84.1886
s0026_verity	s0026_kongo_central_q	0	2	0	0	84.1886
s0026_verity	s0026_kongo_central_r	0	2	0	0	84.1886
s0026_verity	s0026_kongo_central_s	0	1	0	0	97.5
s0026_verity	s0026_kongo_central_t	0	2	0	0	84.1886
s0026_verity	s0026_kongo_central_u	0	2	0	0	84.1886
s0026_verity	s0026_kongo_central_v	0	1	0	0	97.5
s0026_verity	s0026_kongo_central_w	0	1	0	0	97.5
s0026_verity	s0026_kwango_a	0	5	0	0	52.1824
s0026_verity	s0026_kwango_b	0	1	0	0	97.5
s0026_verity	s0026_kwango_c	0	2	0	0	84.1886
s0026_verity	s0026_kwango_d	0	4	0	0	60.2365
s0026_verity	s0026_kwango_e	0	5	0	0	52.1824
s0026_verity	s0026_kwango_f	0	3	0	0	70.7598
s0026_verity	s0026_kwango_g	0	1	0	0	97.5
s0026_verity	s0026_kwango_h	0	2	0	0	84.1886
s0026_verity	s0026_kwango_i	0	2	0	0	84.1886
s0026_verity	s0026_kwango_j	0	1	0	0	97.5
s0026_verity	s0026_kwango_k	0	1	0	0	97.5
s0026_verity	s0026_kwango_l	0	2	0	0	84.1886
s0026_verity	s0026_kwilu_a	0	2	0	0	84.1886
s0026_verity	s0026_kwilu_b	0	3	0	0	70.7598
s0026_verity	s0026_kwilu_c	0	1	0	0	97.5
s0026_verity	s0026_kwilu_d	0	1	0	0	97.5
s0026_verity	s0026_kwilu_e	0	1	0	0	97.5
s0026_verity	s0026_kwilu_f	0	2	0	0	84.1886
s0026_verity	s0026_kwilu_g	0	1	0	0	97.5
s0026_verity	s0026_kwilu_h	0	1	0	0	97.5
s0026_verity	s0026_kwilu_i	0	1	0	0	97.5
s0026_verity	s0026_kwilu_j	0	2	0	0	84.1886
s0026_verity	s0026_kwilu_k	0	1	0	0	97.5
s0026_verity	s0026_kwilu_l	0	1	0	0	97.5
s0026_verity	s0026_kwilu_m	0	1	0	0	97.5
s0026_verity	s0026_kwilu_n	0	1	0	0	97.5
s0026_verity	s0026_kwilu_o	0	1	0	0	97.5
s0026_verity	s0026_lomami_a	0	6	0	0	45.9258
s0026_verity	s0026_lomami_b	0	2	0	0	84.1886
s0026_verity	s0026_lomami_c	0	8	0	0	36.9417
s0026_verity	s0026_lomami_d	0	9	0	0	33.6267
s0026_verity	s0026_lomami_e	0	4	0	0	60.2365
s0026_verity	s0026_lomami_f	0	5	0	0	52.1824
s0026_verity	s0026_lomami_g	0	6	0	0	45.9258
s0026_verity	s0026_lomami_h	0	2	0	0	84.1886
s0026_verity	s0026_lomami_i	0	6	0	0	45.9258
s0026_verity	s0026_lomami_j	0	4	0	0	60.2365
s0026_verity	s0026_lomami_k	0	2	0	0	84.1886
s0026_verity	s0026_lomami_l	0	5	0	0	52.1824
s0026_verity	s0026_lomami_m	0	7	0	0	40.9616
s0026_verity	s0026_lomami_n	0	4	0	0	60.2365
s0026_verity	s0026_lomami_o	0	1	0	0	97.5
s0026_verity	s0026_lomami_p	0	1	0	0	97.5
s0026_verity	s0026_lomami_q	0	2	0	0	84.1886
s0026_verity	s0026_lomami_r	0	1	0	0	97.5
s0026_verity	s0026_lomami_s	0	1	0	0	97.5
s0026_verity	s0026_lomami_t	0	1	0	0	97.5
s0026_verity	s0026_lualaba_a	0	4	0	0	60.2365
s0026_verity	s0026_lualaba_b	0	8	0	0	36.9417
s0026_verity	s0026_lualaba_c	0	2	0	0	84.1886
s0026_verity	s0026_lualaba_d	0	7	0	0	40.9616
s0026_verity	s0026_lualaba_e	0	3	0	0	70.7598
s0026_verity	s0026_lualaba_f	0	1	0	0	97.5
s0026_verity	s0026_lualaba_g	0	2	0	0	84.1886
s0026_verity	s0026_lualaba_h	0	4	0	0	60.2365
s0026_verity	s0026_lualaba_i	0	2	0	0	84.1886
s0026_verity	s0026_lualaba_j	0	1	0	0	97.5
s0026_verity	s0026_lualaba_k	0	1	0	0	97.5
s0026_verity	s0026_mai_ndombe_a	0	3	0	0	70.7598
s0026_verity	s0026_mai_ndombe_b	0	8	0	0	36.9417
s0026_verity	s0026_mai_ndombe_c	0	4	0	0	60.2365
s0026_verity	s0026_mai_ndombe_d	0	11	0	0	28.4914
s0026_verity	s0026_mai_ndombe_e	0	1	0	0	97.5
s0026_verity	s0026_mai_ndombe_f	0	5	0	0	52.1824
s0026_verity	s0026_mai_ndombe_g	0	8	0	0	36.9417
s0026_verity	s0026_mai_ndombe_h	0	6	0	0	45.9258
s0026_verity	s0026_mai_ndombe_i	0	1	0	0	97.5
s0026_verity	s0026_mai_ndombe_j	0	5	0	0	52.1824
s0026_verity	s0026_mai_ndombe_k	0	4	0	0	60.2365
s0026_verity	s0026_mai_ndombe_l	0	2	0	0	84.1886
s0026_verity	s0026_mai_ndombe_m	0	1	0	0	97.5
s0026_verity	s0026_mai_ndombe_n	0	1	0	0	97.5
s0026_verity	s0026_maniema_a	0	5	0	0	52.1824
s0026_verity	s0026_maniema_b	0	2	0	0	84.1886
s0026_verity	s0026_maniema_c	0	5	0	0	52.1824
s0026_verity	s0026_maniema_d	0	3	0	0	70.7598
s0026_verity	s0026_maniema_e	0	11	0	0	28.4914
s0026_verity	s0026_maniema_f	0	2	0	0	84.1886
s0026_verity	s0026_maniema_g	0	12	0	0	26.4648
s0026_verity	s0026_maniema_h	0	1	0	0	97.5
s0026_verity	s0026_maniema_i	0	1	0	0	97.5
s0026_verity	s0026_maniema_j	0	3	0	0	70.7598
s0026_verity	s0026_maniema_k	0	4	0	0	60.2365
s0026_verity	s0026_maniema_l	0	4	0	0	60.2365
s0026_verity	s0026_maniema_m	0	3	0	0	70.7598
s0026_verity	s0026_maniema_n	0	9	0	0	33.6267
s0026_verity	s0026_maniema_o	0	1	0	0	97.5
s0026_verity	s0026_maniema_p	0	2	0	0	84.1886
s0026_verity	s0026_maniema_q	0	6	0	0	45.9258
s0026_verity	s0026_maniema_r	0	5	0	0	52.1824
s0026_verity	s0026_maniema_s	0	1	0	0	97.5
s0026_verity	s0026_maniema_t	0	4	0	0	60.2365
s0026_verity	s0026_maniema_u	0	2	0	0	84.1886
s0026_verity	s0026_maniema_v	0	2	0	0	84.1886
s0026_verity	s0026_maniema_w	0	2	0	0	84.1886
s0026_verity	s0026_maniema_x	0	1	0	0	97.5
s0026_verity	s0026_maniema_y	0	3	0	0	70.7598
s0026_verity	s0026_mongala_a	0	5	0	0	52.1824
s0026_verity	s0026_mongala_b	0	2	0	0	84.1886
s0026_verity	s0026_mongala_c	0	1	0	0	97.5
s0026_verity	s0026_mongala_d	0	6	0	0	45.9258
s0026_verity	s0026_mongala_e	0	4	0	0	60.2365
s0026_verity	s0026_mongala_f	0	8	0	0	36.9417
s0026_verity	s0026_mongala_g	0	7	0	0	40.9616
s0026_verity	s0026_mongala_h	0	2	0	0	84.1886
s0026_verity	s0026_mongala_i	0	1	0	0	97.5
s0026_verity	s0026_mongala_j	0	3	0	0	70.7598
s0026_verity	s0026_mongala_k	0	1	0	0	97.5
s0026_verity	s0026_mongala_l	0	1	0	0	97.5
s0026_verity	s0026_mongala_m	0	1	0	0	97.5
s0026_verity	s0026_nord_kivu_a	0	9	0	0	33.6267
s0026_verity	s0026_nord_kivu_b	0	1	0	0	97.5
s0026_verity	s0026_nord_kivu_c	0	2	0	0	84.1886
s0026_verity	s0026_nord_kivu_d	0	7	0	0	40.9616
s0026_verity	s0026_nord_kivu_e	0	1	0	0	97.5
s0026_verity	s0026_nord_kivu_f	0	1	0	0	97.5
s0026_verity	s0026_nord_kivu_g	0	1	0	0	97.5
s0026_verity	s0026_nord_kivu_h	0	1	0	0	97.5
s0026_verity	s0026_nord_kivu_j	0	1	0	0	97.5
s0026_verity	s0026_nord_kivu_k	0	1	0	0	97.5
s0026_verity	s0026_nord_kivu_l	0	1	0	0	97.5
s0026_verity	s0026_nord_kivu_m	0	1	0	0	97.5
s0026_verity	s0026_nord_ubangi_a	0	3	0	0	70.7598
s0026_verity	s0026_nord_ubangi_b	0	5	0	0	52.1824
s0026_verity	s0026_nord_ubangi_c	0	12	0	0	26.4648
s0026_verity	s0026_nord_ubangi_d	0	3	0	0	70.7598
s0026_verity	s0026_nord_ubangi_e	0	5	0	0	52.1824
s0026_verity	s0026_nord_ubangi_f	0	10	0	0	30.8497
s0026_verity	s0026_nord_ubangi_g	0	7	0	0	40.9616
s0026_verity	s0026_nord_ubangi_h	0	2	0	0	84.1886
s0026_verity	s0026_nord_ubangi_i	0	5	0	0	52.1824
s0026_verity	s0026_nord_ubangi_j	0	3	0	0	70.7598
s0026_verity	s0026_nord_ubangi_k	0	1	0	0	97.5
s0026_verity	s0026_nord_ubangi_l	0	3	0	0	70.7598
s0026_verity	s0026_nord_ubangi_m	0	3	0	0	70.7598
s0026_verity	s0026_nord_ubangi_n	0	1	0	0	97.5
s0026_verity	s0026_sankuru_a	0	5	0	0	52.1824
s0026_verity	s0026_sankuru_b	0	11	0	0	28.4914
s0026_verity	s0026_sankuru_c	0	7	0	0	40.9616
s0026_verity	s0026_sankuru_d	0	1	0	0	97.5
s0026_verity	s0026_sankuru_e	0	1	0	0	97.5
s0026_verity	s0026_sankuru_f	0	3	0	0	70.7598
s0026_verity	s0026_sankuru_g	0	1	0	0	97.5
s0026_verity	s0026_sankuru_h	0	1	0	0	97.5
s0026_verity	s0026_sankuru_i	0	1	0	0	97.5
s0026_verity	s0026_sankuru_j	0	1	0	0	97.5
s0026_verity	s0026_sud_kivu_a	0	4	0	0	60.2365
s0026_verity	s0026_sud_kivu_b	0	3	0	0	70.7598
s0026_verity	s0026_sud_kivu_c	0	2	0	0	84.1886
s0026_verity	s0026_sud_kivu_d	0	1	0	0	97.5
s0026_verity	s0026_sud_kivu_e	0	1	0	0	97.5
s0026_verity	s0026_sud_kivu_f	0	2	0	0	84.1886
s0026_verity	s0026_sud_kivu_g	0	1	0	0	97.5
s0026_verity	s0026_sud_kivu_h	0	2	0	0	84.1886
s0026_verity	s0026_sud_kivu_i	0	5	0	0	52.1824
s0026_verity	s0026_sud_kivu_j	0	1	0	0	97.5
s0026_verity	s0026_sud_kivu_k	0	1	0	0	97.5
s0026_verity	s0026_sud_kivu_l	0	1	0	0	97.5
s0026_verity	s0026_sud_kivu_m	0	1	0	0	97.5
s0026_verity	s0026_sud_kivu_o	0	1	0	0	97.5
s0026_verity	s0026_sud_kivu_p	0	1	0	0	97.5
s0026_verity	s0026_sud_kivu_q	0	1	0	0	97.5
s0026_verity	s0026_sud_kivu_r	0	1	0	0	97.5
s0026_verity	s0026_sud_kivu_t	0	1	0	0	97.5
s0026_verity	s0026_sud_ubangi_a	0	4	0	0	60.2365
s0026_verity	s0026_sud_ubangi_b	0	3	0	0	70.7598
s0026_verity	s0026_sud_ubangi_c	0	2	0	0	84.1886
s0026_verity	s0026_sud_ubangi_d	0	4	0	0	60.2365
s0026_verity	s0026_sud_ubangi_e	0	1	0	0	97.5
s0026_verity	s0026_sud_ubangi_f	0	5	0	0	52.1824
s0026_verity	s0026_sud_ubangi_g	0	1	0	0	97.5
s0026_verity	s0026_sud_ubangi_h	0	1	0	0	97.5
s0026_verity	s0026_sud_ubangi_i	0	2	0	0	84.1886
s0026_verity	s0026_tanganyka_a	0	3	0	0	70.7598
s0026_verity	s0026_tanganyka_b	0	13	0	0	24.7053
s0026_verity	s0026_tanganyka_c	0	2	0	0	84.1886
s0026_verity	s0026_tanganyka_d	0	8	0	0	36.9417
s0026_verity	s0026_tanganyka_e	0	2	0	0	84.1886
s0026_verity	s0026_tanganyka_f	0	2	0	0	84.1886
s0026_verity	s0026_tanganyka_g	0	3	0	0	70.7598
s0026_verity	s0026_tanganyka_h	0	3	0	0	70.7598
s0026_verity	s0026_tanganyka_i	0	4	0	0	60.2365
s0026_verity	s0026_tanganyka_j	0	2	0	0	84.1886
s0026_verity	s0026_tanganyka_k	0	3	0	0	70.7598
s0026_verity	s0026_tanganyka_l	0	3	0	0	70.7598
s0026_verity	s0026_tanganyka_m	0	2	0	0	84.1886
s0026_verity	s0026_tanzania	0	5	0	0	52.1824
s0026_verity	s0026_tshopo_a	0	1	0	0	97.5
s0026_verity	s0026_tshopo_b	0	2	0	0	84.1886
s0026_verity	s0026_tshopo_c	0	1	0	0	97.5
s0026_verity	s0026_tshopo_d	0	6	0	0	45.9258
s0026_verity	s0026_tshopo_e	0	8	0	0	36.9417
s0026_verity	s0026_tshopo_f	0	7	0	0	40.9616
s0026_verity	s0026_tshopo_g	0	5	0	0	52.1824
s0026_verity	s0026_tshopo_h	0	3	0	0	70.7598
s0026_verity	s0026_tshopo_i	0	2	0	0	84.1886
s0026_verity	s0026_tshopo_j	0	1	0	0	97.5
s0026_verity	s0026_tshopo_k	0	5	0	0	52.1824
s0026_verity	s0026_tshopo_l	0	1	0	0	97.5
s0026_verity	s0026_tshopo_m	0	1	0	0	97.5
s0026_verity	s0026_tshopo_n	0	1	0	0	97.5
s0026_verity	s0026_tshuapa_a	0	6	0	0	45.9258
s0026_verity	s0026_tshuapa_b	0	3	0	0	70.7598
s0026_verity	s0026_tshuapa_c	0	1	0	0	97.5
s0026_verity	s0026_tshuapa_d	0	8	0	0	36.9417
s0026_verity	s0026_tshuapa_e	0	2	0	0	84.1886
s0026_verity	s0026_tshuapa_f	0	1	0	0	97.5
s0026_verity	s0026_tshuapa_g	0	1	0	0	97.5
s0026_verity	s0026_tshuapa_h	0	1	0	0	97.5
s0026_verity	s0026_tshuapa_i	0	1	0	0	97.5
s0026_verity	s0026_tshuapa_j	0	1	0	0	97.5
s0026_verity	s0026_tshuapa_k	0	1	0	0	97.5
s0026_verity	s0026_tshuapa_l	0	2	0	0	84.1886
s0026_verity	s0026_uganda	0	53	0	0	6.72345
s0026_verity	s0026_zambia	0	74	0	0	4.86276
s0028_alemayehu	s0028_Dembia	0	20	0	0	16.8433
s0028_alemayehu	s0028_Negade_bahir	0	66	0	0	5.43588
s0035_kirby	s0035_Bugesera	0	0
s0035_kirby	s0035_Gatsibo	0	0
s0035_kirby	s0035_Gisagara	0	0
s0035_kirby	s0035_Huye	0	0
s0035_kirby	s0035_Kamonyi	0	0
s0035_kirby	s0035_Karongi	0	0
s0035_kirby	s0035_Kayonza	0	0
s0035_kirby	s0035_Kirehe	0	0
s0035_kirby	s0035_Ngoma	0	0
s0035_kirby	s0035_Nyamagabe	0	0
s0035_kirby	s0035_Nyamasheke	0	0
s0035_kirby	s0035_Nyanza	0	0
s0035_kirby	s0035_Nyaruguru	0	0
s0035_kirby	s0035_Ruhango	0	0
s0035_kirby	s0035_Rusizi	0	0
s0036_schreidah	s0036_Rukara	0	84	0	0	4.29649
s0042_mesiakahunu	s0042_Boende	0	177	0	0	2.06255
s0042_mesiakahunu	s0042_Kabondo	0	176	0	0	2.07414
s0042_mesiakahunu	s0042_Kapolowe	0	178	0	0	2.05108
s0042_mesiakahunu	s0042_Kimpese	0	178	0	0	2.05108
s0042_mesiakahunu	s0042_Mikalayi	0	178	0	0	2.05108
s0042_mesiakahunu	s0042_Rutshuru	0	178	0	0	2.05108
s0043_vanloon	s0043_Bukavu	1	256	0.390625	0.00988928	2.15709
s0045_bakari	s0045_Igombe_Health_Centre_period1	0	79	0	0	4.56213
s0045_bakari	s0045_Igombe_Health_Centre_period2	0	96	0	0	3.76969
s0045_bakari	s0045_Ipinda_period1	0	90	0	0	4.01589
s0045_bakari	s0045_Ipinda_period2	0	43	0	0	8.22111
s0045_bakari	s0045_Mkuzi_period1	0	100	0	0	3.62167
s0045_bakari	s0045_Mkuzi_period2	0	97	0	0	3.73156
s0045_bakari	s0045_Mkuzi_period3	0	100	0	0	3.62167
s0045_bakari	s0045_Mlimba_period1	0	96	0	0	3.76969
s0045_bakari	s0045_Mlimba_period2	0	87	0	0	4.15146
s0045_bakari	s0045_Mlimba_period3	0	95	0	0	3.80861
s0045_bakari	s0045_Nagaga_period1	0	88	0	0	4.10526
s0045_bakari	s0045_Nagaga_period2	0	87	0	0	4.15146
s0045_bakari	s0045_Simbo_period1	0	96	0	0	3.76969
s0045_bakari	s0045_Simbo_period2	0	107	0	0	3.3888
s0045_bakari	s0045_Ujiji_Health_Centre_period1	0	101	0	0	3.58646
s0045_bakari	s0045_Ujiji_Health_Centre_period2	0	96	0	0	3.76969
s0045_bakari	s0045_Ujiji_Health_Centre_period3	0	70	0	0	5.13338
s0045_bakari	s0045_Yombo_period1	0	79	0	0	4.56213
s0045_bakari	s0045_Yombo_period2	0	79	0	0	4.56213
s0045_bakari	s0045_Yombo_period3	0	83	0	0	4.34712
s0048_vanloon	s0048_Huye	0	212	0	0	1.72499
s0049_plucinski	s0049_Uige	0	6	0	0	45.9258
s0049_plucinski	s0049_Zaire	0	18	0	0	18.5302
s0050_davlantes	s0050_Benguela	0	6	0	0	45.9258
s0050_davlantes	s0050_Lunda_Sul	0	9	0	0	33.6267
s0050_davlantes	s0050_Zaire	0	23	0	0	14.8185
s0053_issa	s0053_Doba	0	64	0	0	5.60091
s0053_issa	s0053_Kelo	0	81	0	0	4.45203
s0053_issa	s0053_Koyom	0	70	0	0	5.13338
s0054_laminou	s0054_Agadez	0	75	0	0	4.79951
s0054_laminou	s0054_Gaya	0	85	0	0	4.24703
s0054_laminou	s0054_Tessaoua	0	88	0	0	4.10526
s0055_dorkenoo	s0055_Anie	0	165	0	0	2.21088
s0055_dorkenoo	s0055_Kouve	0	192	0	0	1.90295
s0059_osborne	s0059_Bungoma	0	37	0	0	9.48906
s0060_angwe_2024	s0060_Adjumani	10	80	12.5	6.16021	21.7889
s0061_kamaliddin_2024	s0061_Afar	0	7	0	0	40.9616
s0061_kamaliddin_2024	s0061_Amhara	0	144	0	0	2.52919
s0061_kamaliddin_2024	s0061_Gambella	0	5	0	0	52.1824
s0061_kamaliddin_2024	s0061_Oromia	0	24	0	0	14.2474
s0061_kamaliddin_2024	s0061_SNNPR	0	10	0	0	30.8497
s0061_kamaliddin_2024	s0061_Somali	0	7	0	0	40.9616
s0061_kamaliddin_2024	s0061_Tigray	0	36	0	0	9.73938
s0062_vonwowern_2024	s0062_Muheza	0	0
s0063_ngasala_2024	s0063_Ipinda	0	88	0	0	4.10526
s0063_ngasala_2024	s0063_Karume	0	88	0	0	4.10526
s0063_ngasala_2024	s0063_Nagaga	0	85	0	0	4.24703
s0063_ngasala_2024	s0063_Simbo	0	88	0	0	4.10526
s0065_ndiaye	s0065_Diourbel_period1	0	0
s0065_ndiaye	s0065_Diourbel_period2	0	0
s0065_ndiaye	s0065_Diourbel_period3	0	0
s0065_ndiaye	s0065_Kaolack	0	0
s0065_ndiaye	s0065_Kedougou_period1	0	0
s0065_ndiaye	s0065_Kedougou_period2	0	0
s0065_ndiaye	s0065_Kedougou_period3	0	0
s0065_ndiaye	s0065_Kedougou_period4	0	0
s0065_ndiaye	s0065_Kedougou_period5	0	0
s0065_ndiaye	s0065_Kedougou_period6	0	0
s0065_ndiaye	s0065_Kolda_period1	0	0
s0065_ndiaye	s0065_Kolda_period2	0	0
s0065_ndiaye	s0065_Pikine_period1	0	0
s0065_ndiaye	s0065_Pikine_period2	0	0
s0065_ndiaye	s0065_Pikine_period3	0	0
s0065_ndiaye	s0065_Pikine_period4	0	0
s0065_ndiaye	s0065_Pikine_period5	0	0
s0065_ndiaye	s0065_Pikine_period6	0	0
s0065_ndiaye	s0065_Thies_period1	0	0
s0065_ndiaye	s0065_Thies_period10	0	0
s0065_ndiaye	s0065_Thies_period11	0	0
s0065_ndiaye	s0065_Thies_period12	0	0
s0065_ndiaye	s0065_Thies_period2	0	0
s0065_ndiaye	s0065_Thies_period3	0	0
s0065_ndiaye	s0065_Thies_period4	0	0
s0065_ndiaye	s0065_Thies_period5	0	0
s0065_ndiaye	s0065_Thies_period6	0	0
s0065_ndiaye	s0065_Thies_period7	0	0
s0065_ndiaye	s0065_Thies_period8	0	0
s0065_ndiaye	s0065_Thies_period9	0	0
s0067_makenga_2022	s0067_Muheza	0	188	0	0	1.94304
s0068_dasilva_2023	s0068_Manica	0	98	0	0	3.6942
s0068_dasilva_2023	s0068_Maputo	0	100	0	0	3.62167
s0068_dasilva_2023	s0068_Niassa	0	100	0	0	3.62167
s0071_mohammed_sdn_2018	s0071_Khartoum	0	0
s0072_makau_ken_2024	s0072_Busia	3	226	1.32743	0.27459	3.8301
s0073_agaba_uga_2024	s0073_acholi	8	59	13.5593	6.04035	24.9804
s0073_agaba_uga_2024	s0073_karamoja	14	60	23.3333	13.3837	36.0383
s0073_agaba_uga_2024	s0073_lango	9	60	15	7.09562	26.574
s0073_agaba_uga_2024	s0073_west_nile	1	59	1.69492	0.0429023	9.08559
s0074_lepiscopia_2025	s0074_AlJazirah	0	170	0	0	2.14656
s0074_lepiscopia_2025	s0074_AlQadarif	0	87	0	0	4.15146
s0075_eloff_2025	s0075_Choi	0	118	0	0	3.07781
s0075_eloff_2025	s0075_Katima	0	14	0	0	23.1636
s0075_eloff_2025	s0075_KavangoEast	0	11	0	0	28.4914
s0075_eloff_2025	s0075_KavangoWest	0	12	0	0	26.4648
s0075_eloff_2025	s0075_Ngweze	0	8	0	0	36.9417
s0075_eloff_2025	s0075_Ohangwena	0	6	0	0	45.9258
s0075_eloff_2025	s0075_Omusati	0	27	0	0	12.7703
s0075_eloff_2025	s0075_Sesheke	0	29	0	0	11.9445
s0075_eloff_2025	s0075_Sibbinda	0	22	0	0	15.4373
s0076_martin_2025	s0076_Macha_period1	0	9	0	0	33.6267
s0076_martin_2025	s0076_Macha_period2	0	50	0	0	7.11217
s0076_martin_2025	s0076_Macha_period3	0	140	0	0	2.6005
s0076_martin_2025	s0076_Macha_period4	0	19	0	0	17.6467
s0076_martin_2025	s0076_Macha_period5	0	54	0	0	6.60315
s0076_martin_2025	s0076_Macha_period6	0	209	0	0	1.74953
s0101_plucinski_2017	s0101_Benguela	0	15	0	0	21.8019
s0101_plucinski_2017	s0101_Zaire	0	35	0	0	10.0032
s0103_ebel_2021	s0103_Cabinda	0	50	0	0	7.11217
s0105_kpemasse_2021	s0105_Bohicon	0	0
s0105_kpemasse_2021	s0105_Kandi	0	0
s0106_lepiscopia_2023	s0106_Atakora	0	53	0	0	6.72345
s0108_natama_2020	s0108_Nanoro	0	0
s0109_gansane_2021	s0109_BurkinaFaso	0	0
s0110_tarama_2023	s0110_Banfora	0	0
s0110_tarama_2023	s0110_Gaoua	0	0
s0110_tarama_2023	s0110_Orodara	0	0
s0113_mbenda_2016	s0113_Ebolowa	0	0
s0114_lepiscopia_2021	s0114_Ambam	0	26	0	0	13.2275
s0114_lepiscopia_2021	s0114_Dschang	0	90	0	0	4.01589
s0115_tuedomagb_2021	s0115_Mfou	0	0
s0115_tuedomagb_2021	s0115_Tibati	0	0
s0116_mairet_khedim_2021	s0116_Nkol_Eton	0	150	0	0	2.42926
s0117_nanarrd_2023	s0117_Yaounde	0	38	0	0	9.25128
s0118_nzoumbou_boko_2020	s0118_Bangui_Paediatric_Complex	0	117	0	0	3.1037
s0118_nzoumbou_boko_2020	s0118_Institut_Pasteur_Bangui	0	70	0	0	5.13338
s0119_mayengue_2018	s0119_CSI	0	0
s0119_mayengue_2018	s0119_LNSP	0	0
s0119_mayengue_2018	s0119_MFL	0	0
s0120_yobi_2020	s0120_Bolenge	0	0
s0120_yobi_2020	s0120_Fungurume	0	0
s0120_yobi_2020	s0120_Kalima	0	0
s0120_yobi_2020	s0120_Kamina	0	0
s0120_yobi_2020	s0120_Karawa	0	0
s0120_yobi_2020	s0120_Katana	0	0
s0120_yobi_2020	s0120_Kinshasa	0	0
s0120_yobi_2020	s0120_Kisangani	0	0
s0120_yobi_2020	s0120_Lubumbashi	0	0
s0120_yobi_2020	s0120_Vanga	0	0
s0121_li_2014	s0121_Bioko	0	0
s0122_li_2015	s0122_Malabo_Regional_Hospital	0	0
s0123_riloharivas_2021	s0123_Bata	0	175	0	0	2.08587
s0123_riloharivas_2021	s0123_Ebebiyin	0	170	0	0	2.14656
s0123_riloharivas_2021	s0123_Malabo	0	131	0	0	2.77666
s0124_hailemeskel_2019	s0124_Adama	0	0
s0124_hailemeskel_2019	s0124_Babile	0	0
s0124_hailemeskel_2019	s0124_Benishangul_Gumuz	0	0
s0124_hailemeskel_2019	s0124_Gambella	0	0
s0125_hassen_2022	s0125_Adama	0	0
s0125_hassen_2022	s0125_Metehara	0	0
s0125_hassen_2022	s0125_Olenchiti	0	0
s0126_tadele_2023	s0126_Assosa	0	0
s0126_tadele_2023	s0126_Gida_Ayana	0	0
s0127_holzschuh_2024	s0127_gondar	0	0
s0127_holzschuh_2024	s0127_ziway	0	0
s0128_voumbo_matoumona_2018	s0128_Franceville_period1	0	0
s0128_voumbo_matoumona_2018	s0128_Franceville_period2	0	0
s0128_voumbo_matoumona_2018	s0128_Franceville_period3	0	0
s0128_voumbo_matoumona_2018	s0128_Franceville_period4	0	0
s0128_voumbo_matoumona_2018	s0128_Koulamoutou_period1	0	0
s0128_voumbo_matoumona_2018	s0128_Koulamoutou_period2	0	0
