## Supplementary material for "Mapping the prevalence of molecular markers of *Plasmodium falciparum* artemisinin partial resistance in Africa: a spatial-temporal modelling study": Marker Prevalence Data (part 2 of 3)

### Sheet: k13_469_Y (continued)
study_id	survey_id	numerator	denominator	prevalence	prevalence_lower	prevalence_upper
s0128_voumbo_matoumona_2018	s0128_Lastourville_period1	0	0
s0128_voumbo_matoumona_2018	s0128_Lastourville_period2	0	0
s0129_woldearegai_2019	s0129_Fougamou	0	0
s0130_nguyen_2019	s0130_Fougamou	0	0
s0130_nguyen_2019	s0130_Lambarene	0	0
s0131_adegbite_2019	s0131_CERMEL	0	100	0	0	3.62167
s0132_ontoua_2021	s0132_Lastourville	0	0
s0134_narh_2020	s0134_Bongo_District	0	109	0	0	3.32767
s0135_aninagyei_2020	s0135_Accra	0	84	0	0	4.29649
s0136_myers_hansen_2020	s0136_Bunkpurugu_period1	0	0
s0136_myers_hansen_2020	s0136_Bunkpurugu_period2	0	0
s0136_myers_hansen_2020	s0136_Bunkpurugu_period3	0	0
s0136_myers_hansen_2020	s0136_Bunkpurugu_period4	0	0
s0136_myers_hansen_2020	s0136_Bunkpurugu_period5	0	0
s0137_asare_2021	s0137_Assin_Fosu	0	0
s0137_asare_2021	s0137_Cape_Coast	0	0
s0137_asare_2021	s0137_Elmina	0	0
s0137_asare_2021	s0137_Twifo_Praso	0	0
s0139_dieng_2023	s0139_Central	0	59	0	0	6.06089
s0139_dieng_2023	s0139_North	0	72	0	0	4.99441
s0139_dieng_2023	s0139_South	0	41	0	0	8.60438
s0140_girgis_2023	s0140_Accra	0	39	0	0	9.02511
s0140_girgis_2023	s0140_Navrongo	0	157	0	0	2.32222
s0141_beavogui_2020	s0141_Guinea	0	389	0	0	0.943816
s0142_beavogui_2021	s0142_Maferinyah	0	0
s0143_moss_2023	s0143_Bijagos_Archipelagos	0	14	0	0	23.1636
s0146_zhou_2022	s0146_Asembo_2012	0	225	0	0	1.62614
s0146_zhou_2022	s0146_Asembo_2017	0	121	0	0	3.00266
s0147_jeang_2024	s0147_Arjo	0	91	0	0	3.97265
s0147_jeang_2024	s0147_Awash	0	23	0	0	14.8185
s0147_jeang_2024	s0147_Dire_Dawa	0	50	0	0	7.11217
s0147_jeang_2024	s0147_Gambella	0	133	0	0	2.73548
s0147_jeang_2024	s0147_Homa_Bay	0	466	0	0	0.78848
s0147_jeang_2024	s0147_Kakamega	0	126	0	0	2.88524
s0147_jeang_2024	s0147_Kisii	0	12	0	0	26.4648
s0147_jeang_2024	s0147_Kombewa	0	179	0	0	2.03974
s0147_jeang_2024	s0147_Semera	0	22	0	0	15.4373
s0148_martinez_perez_2018	s0148_st_joseph_catholic_hospital	0	17	0	0	19.5064
s0151_diarra_2021	s0151_Selingue	0	248	0	0	1.47644
s0156_dokunmu_2019	s0156_Ota	0	0
s0157_ikegbunam_2019	s0157_Nnewi	0	0
s0160_chijioke_nwauche_2021	s0160_Port_Harcourt	0	0
s0161_agomo_2021	s0161_Ijede	0	0
s0161_agomo_2021	s0161_NewBussa	0	0
s0164_chen_2021	s0164_STP	0	60	0	0	5.96295
s0165_torrentino_madamet_2014	s0165_Dakar	0	64	0	0	5.60091
s0167_madamet_2017	s0167_Dakar	0	161	0	0	2.26518
s0171_delandre_2020	s0171_Dakar	0	327	0	0	1.12176
s0172_ahouidi_2021	s0172_Bounkiling_period1	0	0
s0172_ahouidi_2021	s0172_Bounkiling_period2	0	0
s0172_ahouidi_2021	s0172_Bounkiling_period3	0	34	0	0	10.2818
s0173_yade_2023	s0173_Thies	0	38	0	0	9.25128
s0174_wotodjo_2023	s0174_Dielmo_period1	0	0
s0174_wotodjo_2023	s0174_Dielmo_period2	0	0
s0174_wotodjo_2023	s0174_Dielmo_period3	0	0
s0174_wotodjo_2023	s0174_Dielmo_period4	0	0
s0175_leski_2022	s0175_Bo	0	95	0	0	3.80861
s0176_jalei_2023	s0176_Afogi	0	68	0	0	5.2803
s0176_jalei_2023	s0176_Balad	0	16	0	0	20.5907
s0177_hussien_2020	s0177_Gezira	0	21	0	0	16.1098
s0177_hussien_2020	s0177_Khartorum	0	149	0	0	2.44536
s0177_hussien_2020	s0177_New_Halfa	0	29	0	0	11.9445
s0177_hussien_2020	s0177_North_Kordofan	0	14	0	0	23.1636
s0178_mohamed_2020	s0178_Khartoum	0	0
s0179_tukwasibwe_2017	s0179_Nagongera	0	0
s0180_cuu_2020	s0180_Childrens_Ward_of_Jinja_Regional_Referral_Hospital	0	0
s0181_nayebare_2020	s0181_Busia	0	0
s0183_ippolito_2020	s0183_Nchelenge	0	94	0	0	3.84834
s0184_mulenga_2021	s0184_Katete_period1	0	0
s0184_mulenga_2021	s0184_Katete_period2	0	0
s0186_holzschuh_2023	s0186_Chake_Chake	0	0
s0186_holzschuh_2023	s0186_Kusini	0	0
s0186_holzschuh_2023	s0186_Magharibi	0	0
s0186_holzschuh_2023	s0186_Micheweni	0	0
s0186_holzschuh_2023	s0186_Mkoani	0	0
s0189_kagoro_2022	s0189_Nkomazi	0	2385	0	0	0.15455
s0192_coonahan_2023	s0192_Maputo	0	91	0	0	3.97265
s0193_awor_2024	s0193_Kole_period1	0	52	0	0	6.84822
s0193_awor_2024	s0193_Kole_period2	6	60	10	3.75913	20.5058
s0193_awor_2024	s0193_Kwania_period1	0	33	0	0	10.5763
s0193_awor_2024	s0193_Kwania_period2	0	26	0	0	13.2275
s0193_awor_2024	s0193_Oyam_period1	0	52	0	0	6.84822
s0193_awor_2024	s0193_Oyam_period2	3	62	4.83871	1.00919	13.4962
s0194_kassaza_2021	s0194_Kasese	0	0
s0203_mawili_mboumba_2014	s0203_Oyem_period1	0	0
s0203_mawili_mboumba_2014	s0203_Oyem_period2	0	0
s0204_nibaptn_2023	s0204_Yaounde_period1	0	128	0	0	2.84081
s0204_nibaptn_2023	s0204_Yaounde_period2	0	115	0	0	3.15682
s210_kojomfoko_2025	s210_Douala	0	33	0	0	10.5763
s210_kojomfoko_2025	s210_Maroua	0	17	0	0	19.5064
s210_kojomfoko_2025	s210_Mayo_Oulo	0	7	0	0	40.9616
s210_kojomfoko_2025	s210_Pette	0	28	0	0	12.3436
s211_schallenberg_2025	s211_Huye_period1	0	0
s211_schallenberg_2025	s211_Huye_period2	0	0
s211_schallenberg_2025	s211_Huye_period3	0	0
s211_schallenberg_2025	s211_Huye_period4	0	0
s211_schallenberg_2025	s211_Huye_period5	0	0
s215_wade_2025	s215_Bandafassi_period1	0	9	0	0	33.6267
s215_wade_2025	s215_Bandafassi_period2	0	2	0	0	84.1886
s215_wade_2025	s215_Camp_Militaire	0	27	0	0	12.7703
s215_wade_2025	s215_Dalaba_period1	0	13	0	0	24.7053
s215_wade_2025	s215_Dalaba_period2	0	11	0	0	28.4914
s215_wade_2025	s215_Dalaba_period3	0	30	0	0	11.5703
s215_wade_2025	s215_Ndiormi	0	20	0	0	16.8433
s216_milongmelong_2025	s216_Bimengue	0	55	0	0	6.48708
s216_milongmelong_2025	s216_Efoulan	0	37	0	0	9.48906
s219_amusan_2024	s219_Ibadan	0	0
s220_onyamboko_2025	s220_Kinshasa	0	1316	0	0	0.279917
s221_joao_2025	s221_Calai	0	41	0	0	8.60438
s221_joao_2025	s221_Damba	0	55	0	0	6.48708
s221_joao_2025	s221_HospitalGeralBenguela	0	63	0	0	5.68724
s221_joao_2025	s221_HospitalMunicipalBenguela	0	52	0	0	6.84822
s221_joao_2025	s221_Kianganga_MbanzaCongo	0	71	0	0	5.06294
s221_joao_2025	s221_Kuito	0	69	0	0	5.20581
s221_joao_2025	s221_Luau	0	56	0	0	6.37501
s221_joao_2025	s221_Menongue	0	66	0	0	5.43588
s221_joao_2025	s221_Moxico	0	54	0	0	6.60315
s221_joao_2025	s221_Municipal_MbanzaCongo	0	62	0	0	5.77626
s221_joao_2025	s221_Municipal_Saurimo	0	47	0	0	7.54857
s221_joao_2025	s221_Namibe	0	60	0	0	5.96295
s221_joao_2025	s221_Nhareia	0	56	0	0	6.37501
s221_joao_2025	s221_Quitexe	0	59	0	0	6.06089
s221_joao_2025	s221_Tombwa	0	4	0	0	60.2365
s221_joao_2025	s221_Txizainga_Saurimo	0	62	0	0	5.77626
s222_nuwa_2025	s222_Amudat	4	104	3.84615	1.05773	9.55551
s223_kimani_2025	s223_Gikambura	0	28	0	0	12.3436
s223_kimani_2025	s223_Lusegeti	0	8	0	0	36.9417
s224_nyamngee_2025	s224_Guma	0	0
s224_nyamngee_2025	s224_Makurdi	0	0
s224_nyamngee_2025	s224_Tarkaa	0	0
s225_olupot_olupot_2025	s225_Apac	12	42	28.5714	15.7191	44.5839
s225_olupot_olupot_2025	s225_Mbale	7	43	16.2791	6.80521	30.7011
s225_olupot_olupot_2025	s225_Moroto	7	34	20.5882	8.70213	37.8978
s225_olupot_olupot_2025	s225_Soroti	3	12	25	5.48606	57.1858
s227_assey_2025	s227_Mwanza_period1	0	31	0	0	11.2189
s227_assey_2025	s227_Mwanza_period2	0	46	0	0	7.70618
s227_assey_2025	s227_Mwanza_period3	0	24	0	0	14.2474
s227_assey_2025	s227_Mwanza_period4	0	5	0	0	52.1824
s227_assey_2025	s227_Mwanza_period5	0	13	0	0	24.7053
s227_assey_2025	s227_Mwanza_period6	0	16	0	0	20.5907
s228_vanloon_2025	s228_Fort_Portal	0	21	0	0	16.1098
s228_vanloon_2025	s228_Karugutu_Health_Centre	0	44	0	0	8.04199
s228_vanloon_2025	s228_Kibiito_Health_Centre	0	39	0	0	9.02511
s228_vanloon_2025	s228_Rukunyu_Hospital	0	22	0	0	15.4373
s229_adika_2025	s229_LEKMA_Hospital	0	66	0	0	5.43588
s230_mihreteab_2025	s230_Agordat	0	95	0	0	3.80861
s230_mihreteab_2025	s230_Areza	0	2	0	0	84.1886
s230_mihreteab_2025	s230_Barentu	0	91	0	0	3.97265
s230_mihreteab_2025	s230_Dubarwa	0	1	0	0	97.5
s230_mihreteab_2025	s230_EmniHaily	0	4	0	0	60.2365
s230_mihreteab_2025	s230_Hagaz	0	25	0	0	13.7185
s230_mihreteab_2025	s230_Keren	0	91	0	0	3.97265
s230_mihreteab_2025	s230_Matamine	0	40	0	0	8.80973
s230_mihreteab_2025	s230_Mendefera	0	51	0	0	6.9777
s230_mihreteab_2025	s230_Mulki	0	3	0	0	70.7598
s230_mihreteab_2025	s230_Shambuko	0	61	0	0	5.86812
s230_mihreteab_2025	s230_Tesseney	0	61	0	0	5.86812
s230_mihreteab_2025	s230_Tokombia	0	62	0	0	5.77626
s0008_msmt_tza	s0008a_bukangara	0	166	0	0	2.19771
s0008_msmt_tza	s0008a_chivu	0	93	0	0	3.8889
s0008_msmt_tza	s0008a_nshamba	0	72	0	0	4.99441
s0008_msmt_tza	s0008b_bukangara	0	68	0	0	5.2803
s0008_msmt_tza	s0008b_butulage	0	152	0	0	2.39768
s0008_msmt_tza	s0008b_chivu	0	160	0	0	2.27917
s0008_msmt_tza	s0008b_kasozibakaya	0	69	0	0	5.20581
s0008_msmt_tza	s0008b_kyaka	0	98	0	0	3.6942
s0008_msmt_tza	s0008b_nshamba	0	159	0	0	2.29334
s0008_msmt_tza	s0008b_nterungwe	0	76	0	0	4.73788
s0008_msmt_tza	s0008b_rugasha	0	71	0	0	5.06294
s0008_msmt_tza	s0008b_rushwa	0	59	0	0	6.06089
s0008_msmt_tza	s0008b_rwabwere	0	80	0	0	4.5064
WWARN_11172152	WWARN_11172152_mopti_bandiagara_1997	0	0
WWARN_11294677	WWARN_11294677_kampala_1998	0	0
WWARN_11319692	WWARN_11319692_asar_village_1989	0	0
WWARN_11356518	WWARN_11356518_angola_1995	0	0
WWARN_11356518	WWARN_11356518_benin_1995	0	0
WWARN_11356518	WWARN_11356518_central_african_republic_1995	0	0
WWARN_11356518	WWARN_11356518_chad_1995	0	0
WWARN_11356518	WWARN_11356518_comoros_1995	0	0
WWARN_11356518	WWARN_11356518_congo_1995	0	0
WWARN_11356518	WWARN_11356518_cote_d_ivoire_1995	0	0
WWARN_11356518	WWARN_11356518_democratic_republic_of_the_congo_1995	0	0
WWARN_11356518	WWARN_11356518_equatorial_guinea_1995	0	0
WWARN_11356518	WWARN_11356518_gabon_1995	0	0
WWARN_11356518	WWARN_11356518_guinea_1995	0	0
WWARN_11356518	WWARN_11356518_kenya_1995	0	0
WWARN_11356518	WWARN_11356518_mali_1995	0	0
WWARN_11356518	WWARN_11356518_mauritania_1995	0	0
WWARN_11356518	WWARN_11356518_senegal_1995	0	0
WWARN_11356518	WWARN_11356518_togo_1995	0	0
WWARN_11356518	WWARN_11356518_zimbabwe_1995	0	0
WWARN_11372041	WWARN_11372041_yaounde_1994	0	0
WWARN_11679121	WWARN_11679121_agogo_1998	0	0
WWARN_11751128	WWARN_11751128_lambarene_1995	0	0
WWARN_11926004	WWARN_11926004_apac_1999	0	0
WWARN_11926004	WWARN_11926004_kampala_1999	0	0
WWARN_11926004	WWARN_11926004_tororo_1999	0	0
WWARN_12201579	WWARN_12201579_pikine_2000	0	0
WWARN_12224572	WWARN_12224572_yaounde_1997	0	0
WWARN_12375368	WWARN_12375368_mahajanga_1999	0	0
WWARN_12375368	WWARN_12375368_toamasina_1999	0	0
WWARN_12455495	WWARN_12455495_yaounde_2000	0	0
WWARN_12455496	WWARN_12455496_yaounde_2000	0	0
WWARN_12474488	WWARN_12474488_apac_1998	0	0
WWARN_12474488	WWARN_12474488_arua_1998	0	0
WWARN_12474488	WWARN_12474488_jinja_1998	0	0
WWARN_12474488	WWARN_12474488_kabarole_1998	0	0
WWARN_12474488	WWARN_12474488_rukungiri_1998	0	0
WWARN_12474488	WWARN_12474488_tororo_1998	0	0
WWARN_12479542	WWARN_12479542_hodh_el_gharbi_1998	0	0
WWARN_12518847	WWARN_12518847_gambia_1999	0	0
WWARN_12625147	WWARN_12625147_harper_2000	0	0
WWARN_12641402	WWARN_12641402_abanla_1996	0	0
WWARN_12798014	WWARN_12798014_masasi_1999	0	0
WWARN_13677373	WWARN_13677373_south_sudan_2001	0	0
WWARN_14636690	WWARN_14636690_bobo_dioulasso_1998	0	0
WWARN_14641841	WWARN_14641841_akuem_2002	0	0
WWARN_15031793	WWARN_15031793_asar_1990	0	0
WWARN_15031793	WWARN_15031793_asar_1993	0	0
WWARN_15031793	WWARN_15031793_asar_1998	0	0
WWARN_15031793	WWARN_15031793_asar_1999	0	0
WWARN_15031793	WWARN_15031793_asar_2000	0	0
WWARN_15031793	WWARN_15031793_asar_2001	0	0
WWARN_15272415	WWARN_15272415_kidal_1999	0	0
WWARN_15388456	WWARN_15388456_farafenni_2000	0	0
WWARN_15638145	WWARN_15638145_moroni_2001	0	0
WWARN_15717281	WWARN_15717281_micheweni_kivunge_2002	0	0
WWARN_15772316	WWARN_15772316_bourasso_2000	0	0
WWARN_15814601	WWARN_15814601_thiadiaye_2001	0	0
WWARN_15869770	WWARN_15869770_limun_village_2003	0	0
WWARN_15986248	WWARN_15986248_pikine_2001	0	0
WWARN_16002038	WWARN_16002038_brazzaville_2003	0	0
WWARN_16112915	WWARN_16112915_apac_1998	0	0
WWARN_16112915	WWARN_16112915_arua_1998	0	0
WWARN_16112915	WWARN_16112915_jinja_1998	0	0
WWARN_16112915	WWARN_16112915_kabarole_1998	0	0
WWARN_16112915	WWARN_16112915_rukungiri_1998	0	0
WWARN_16112915	WWARN_16112915_tororo_1998	0	0
WWARN_16117966	WWARN_16117966_tamale_2000	0	0
WWARN_16154388	WWARN_16154388_benin_1998	0	0
WWARN_16154388	WWARN_16154388_burkina_faso_1998	0	0
WWARN_16154388	WWARN_16154388_burundi_1998	0	0
WWARN_16154388	WWARN_16154388_cameroon_1998	0	0
WWARN_16154388	WWARN_16154388_central_african_republic_1998	0	0
WWARN_16154388	WWARN_16154388_cote_d_ivoire_1998	0	0
WWARN_16154388	WWARN_16154388_democratic_republic_of_the_congo_1998	0	0
WWARN_16154388	WWARN_16154388_ghana_1998	0	0
WWARN_16154388	WWARN_16154388_guinea_bissau_1998	0	0
WWARN_16154388	WWARN_16154388_huye_district_1998	0	0
WWARN_16154388	WWARN_16154388_iringa_2002	0	0
WWARN_16154388	WWARN_16154388_kenya_1998	0	0
WWARN_16154388	WWARN_16154388_kinshasa_2000	0	0
WWARN_16154388	WWARN_16154388_madagascar_1998	0	0
WWARN_16154388	WWARN_16154388_mali_1998	0	0
WWARN_16154388	WWARN_16154388_mozambique_1998	0	0
WWARN_16154388	WWARN_16154388_niger_1998	0	0
WWARN_16154388	WWARN_16154388_nigeria_1998	0	0
WWARN_16154388	WWARN_16154388_senegal_1998	0	0
WWARN_16154388	WWARN_16154388_sierra_leone_1998	0	0
WWARN_16154388	WWARN_16154388_south_africa_1998	0	0
WWARN_16154388	WWARN_16154388_tanzania_1998	0	0
WWARN_16154388	WWARN_16154388_zambia_1998	0	0
WWARN_16163624	WWARN_16163624_micheweni_kivunge_2002	0	0
WWARN_16171768	WWARN_16171768_gadaref_2001	0	0
WWARN_16171768	WWARN_16171768_haj_yousif_2001	0	0
WWARN_16185238	WWARN_16185238_brazzaville_1999	0	0
WWARN_16185238	WWARN_16185238_pointe_noire_1999	0	0
WWARN_16206082	WWARN_16206082_farafenni_2002	0	0
WWARN_16235185	WWARN_16235185_lambarene_2002	0	0
WWARN_16271310	WWARN_16271310_siaya_district_2003	0	0
WWARN_16310329	WWARN_16310329_comoros_2003	0	0
WWARN_16336938	WWARN_16336938_gedarif_hospital_2000	0	0
WWARN_16442577	WWARN_16442577_andapa_2001	0	0
WWARN_16442577	WWARN_16442577_tsiroanomandidy_2002	0	0
WWARN_16474071	WWARN_16474071_bangui_2004	0	0
WWARN_16518760	WWARN_16518760_apac_2002	0	0
WWARN_16518760	WWARN_16518760_arua_2002	0	0
WWARN_16518760	WWARN_16518760_jinja_2002	0	0
WWARN_16518760	WWARN_16518760_kanungu_2002	0	0
WWARN_16518760	WWARN_16518760_mubende_2002	0	0
WWARN_16518760	WWARN_16518760_tororo_2002	0	0
WWARN_16569231	WWARN_16569231_benin_1998	0	0
WWARN_16569231	WWARN_16569231_cameroon_1998	0	0
WWARN_16569231	WWARN_16569231_comoros_1998	0	0
WWARN_16569231	WWARN_16569231_congo_1998	0	0
WWARN_16569231	WWARN_16569231_cote_d_ivoire_1998	0	0
WWARN_16569231	WWARN_16569231_kenya_1998	0	0
WWARN_16569231	WWARN_16569231_madagascar_1998	0	0
WWARN_16569231	WWARN_16569231_mali_1998	0	0
WWARN_16569231	WWARN_16569231_mauritania_1998	0	0
WWARN_16569231	WWARN_16569231_nigeria_1998	0	0
WWARN_16569231	WWARN_16569231_senegal_1998	0	0
WWARN_16569231	WWARN_16569231_togo_1998	0	0
WWARN_16641472	WWARN_16641472_tororo_2003	0	0
WWARN_16690361	WWARN_16690361_gedarif_state_2002	0	0
WWARN_16703518	WWARN_16703518_kwamasimba_2003	0	0
WWARN_16703518	WWARN_16703518_kwamasimba_2004	0	0
WWARN_16703518	WWARN_16703518_mkokola_2003	0	0
WWARN_16703518	WWARN_16703518_mkokola_2004	0	0
WWARN_16817953	WWARN_16817953_dilla_2004	0	0
WWARN_16837722	WWARN_16837722_dakar_2002	0	0
WWARN_16837724	WWARN_16837724_ibadan_2005	0	0
WWARN_16837725	WWARN_16837725_bobo_dioulasso_2_2003	0	0
WWARN_16874478	WWARN_16874478_ibadan_2002	0	0
WWARN_17033142	WWARN_17033142_benin_1998	0	0
WWARN_17033142	WWARN_17033142_burkina_faso_1998	0	0
WWARN_17033142	WWARN_17033142_burundi_1998	0	0
WWARN_17033142	WWARN_17033142_cameroon_1998	0	0
WWARN_17033142	WWARN_17033142_central_african_republic_1998	0	0
WWARN_17033142	WWARN_17033142_cote_d_ivoire_1998	0	0
WWARN_17033142	WWARN_17033142_democratic_republic_of_the_congo_1998	0	0
WWARN_17033142	WWARN_17033142_ghana_1998	0	0
WWARN_17033142	WWARN_17033142_guinea_bissau_1998	0	0
WWARN_17033142	WWARN_17033142_huye_district_1998	0	0
WWARN_17033142	WWARN_17033142_kenya_1998	0	0
WWARN_17033142	WWARN_17033142_madagascar_1998	0	0
WWARN_17033142	WWARN_17033142_mali_1998	0	0
WWARN_17033142	WWARN_17033142_mozambique_1998	0	0
WWARN_17033142	WWARN_17033142_niger_1998	0	0
WWARN_17033142	WWARN_17033142_nigeria_1998	0	0
WWARN_17033142	WWARN_17033142_senegal_1998	0	0
WWARN_17033142	WWARN_17033142_sierra_leone_1998	0	0
WWARN_17033142	WWARN_17033142_south_africa_1998	0	0
WWARN_17033142	WWARN_17033142_tanzania_1998	0	0
WWARN_17033142	WWARN_17033142_zambia_1998	0	0
WWARN_17096149	WWARN_17096149_lambarene_1995	0	0
WWARN_17096149	WWARN_17096149_lambarene_2002	0	0
WWARN_17158810	WWARN_17158810_hohoe_2004	0	0
WWARN_17158810	WWARN_17158810_navrongo_2004	0	0
WWARN_17158810	WWARN_17158810_sunyani_2004	0	0
WWARN_17158810	WWARN_17158810_tarkwa_2004	0	0
WWARN_17158810	WWARN_17158810_yendi_2004	0	0
WWARN_17194834	WWARN_17194834_muheza_2002	0	0
WWARN_17206274	WWARN_17206274_dielmo_1990	0	0
WWARN_17206274	WWARN_17206274_dielmo_1991	0	0
WWARN_17206274	WWARN_17206274_dielmo_1992	0	0
WWARN_17206274	WWARN_17206274_dielmo_1993	0	0
WWARN_17206274	WWARN_17206274_dielmo_1994	0	0
WWARN_17206274	WWARN_17206274_dielmo_1995	0	0
WWARN_17206274	WWARN_17206274_dielmo_1996	0	0
WWARN_17206274	WWARN_17206274_dielmo_1997	0	0
WWARN_17206274	WWARN_17206274_dielmo_1998	0	0
WWARN_17206274	WWARN_17206274_dielmo_1999	0	0
WWARN_17224049	WWARN_17224049_mbeya_matema_2004	0	0
WWARN_17292769	WWARN_17292769_bobo_dioulasso_2_2005	0	0
WWARN_17409009	WWARN_17409009_niamey_2003	0	0
WWARN_17428334	WWARN_17428334_osogbo_2004	0	0
WWARN_17467343	WWARN_17467343_nhacra_pefin_1992	0	0
WWARN_17467343	WWARN_17467343_nhacra_placc_1993	0	0
WWARN_17467343	WWARN_17467343_nhacra_placc_1995	0	0
WWARN_17467343	WWARN_17467343_nhacra_placc_2004	0	0
WWARN_17467343	WWARN_17467343_nhacra_placc_2005	0	0
WWARN_17467344	WWARN_17467344_tanzania_2002	0	0
WWARN_17467344	WWARN_17467344_tanzania_2005	0	0
WWARN_17467758	WWARN_17467758_tamale_teaching_hospital_2002	0	0
WWARN_17488902	WWARN_17488902_guinea_bissau_2001	0	0
WWARN_17538894	WWARN_17538894_ziniare_bousse_2002	0	0
WWARN_17553226	WWARN_17553226_blantyre_2004	0	0
WWARN_17553226	WWARN_17553226_mpemba_madziabango_2004	0	0
WWARN_17556614	WWARN_17556614_saharevo_2004	0	0
WWARN_17556614	WWARN_17556614_sainte_marie_2004	0	0
WWARN_17556614	WWARN_17556614_tsiroanomandidy_2004	0	0
WWARN_17556619	WWARN_17556619_blantyre_2003	0	0
WWARN_17562798	WWARN_17562798_tororo_2004	0	0
WWARN_17562799	WWARN_17562799_tamale_2002	0	0
WWARN_17609321	WWARN_17609321_kampala_kakira_2004	0	0
WWARN_17693716	WWARN_17693716_gedarif_hospital_2000	0	0
WWARN_17827355	WWARN_17827355_moroni_2004	0	0
WWARN_17904509	WWARN_17904509_bourasso_bagala_boron_2003	0	0
WWARN_17904509	WWARN_17904509_nouna_2003	0	0
WWARN_18008244	WWARN_18008244_farafenni_hospital_1998	0	0
WWARN_18008244	WWARN_18008244_farafenni_hospital_1999	0	0
WWARN_18008244	WWARN_18008244_farafenni_hospital_2000	0	0
WWARN_18008244	WWARN_18008244_farafenni_hospital_2001	0	0
WWARN_18008244	WWARN_18008244_farafenni_hospital_2002	0	0
WWARN_18270569	WWARN_18270569_blantyre_2003	0	0
WWARN_18304270	WWARN_18304270_burkina_faso_2005	0	0
WWARN_18337343	WWARN_18337343_bougoula_hameau_2002	0	0
WWARN_18373107	WWARN_18373107_daraweesh_2003	0	0
WWARN_18399317	WWARN_18399317_benin_city_2006	0	0
WWARN_18411325	WWARN_18411325_kabobo_kanyawegi_1996	0	0
WWARN_18411325	WWARN_18411325_kampala_1998	0	0
WWARN_18411325	WWARN_18411325_navrongo_1996	0	0
WWARN_18523801	WWARN_18523801_pikine_2004	0	0
WWARN_18590577	WWARN_18590577_maciana_2001	0	0
WWARN_18590577	WWARN_18590577_maciana_2003	0	0
WWARN_18671871	WWARN_18671871_kakamega_2005	0	0
WWARN_18671871	WWARN_18671871_kisii_2005	0	0
WWARN_18671871	WWARN_18671871_kombewa_2005	0	0
WWARN_18682531	WWARN_18682531_guediawaye_2000	0	0
WWARN_19014684	WWARN_19014684_luanda_2005	0	0
WWARN_19075074	WWARN_19075074_ibadan_2006	0	0
WWARN_19187521	WWARN_19187521_bondo_2007	0	0
WWARN_19210165	WWARN_19210165_fukayosi_2004	0	0
WWARN_19236701	WWARN_19236701_banizoumbou_zindarou_2003	0	0
WWARN_19245687	WWARN_19245687_bamako_2002	0	0
WWARN_19245687	WWARN_19245687_bamako_2003	0	0
WWARN_19346369	WWARN_19346369_mkokola_kwamasimba_2003	0	0
WWARN_19346369	WWARN_19346369_mkokola_kwamasimba_2004	0	0
WWARN_19346369	WWARN_19346369_mkokola_kwamasimba_2006	0	0
WWARN_19346369	WWARN_19346369_mkokola_kwamasimba_2007	0	0
WWARN_19346374	WWARN_19346374_kinshasa_2008	0	0
WWARN_19398039	WWARN_19398039_chemelil_2006	0	0
WWARN_19398039	WWARN_19398039_iguhu_2006	0	0
WWARN_19398039	WWARN_19398039_kisian_2006	0	0
WWARN_19398039	WWARN_19398039_miwani_2006	0	0
WWARN_19450282	WWARN_19450282_kilifi_1993	0	0
WWARN_19450282	WWARN_19450282_kilifi_1994	0	0
WWARN_19450282	WWARN_19450282_kilifi_1995	0	0
WWARN_19450282	WWARN_19450282_kilifi_1997	0	0
WWARN_19450282	WWARN_19450282_kilifi_1998	0	0
WWARN_19450282	WWARN_19450282_kilifi_1999	0	0
WWARN_19450282	WWARN_19450282_kilifi_2000	0	0
WWARN_19450282	WWARN_19450282_kilifi_2001	0	0
WWARN_19450282	WWARN_19450282_kilifi_2002	0	0
WWARN_19450282	WWARN_19450282_kilifi_2003	0	0
WWARN_19450282	WWARN_19450282_kilifi_2006	0	0
WWARN_19624477	WWARN_19624477_blantyre_2007	0	0
WWARN_19624477	WWARN_19624477_kaporo_2007	0	0
WWARN_19704124	WWARN_19704124_multisite_2006	0	0
WWARN_19704124	WWARN_19704124_multisite_2007	0	0
WWARN_19708897	WWARN_19708897_uige_provincial_hospital_2004	0	0
WWARN_19770282	WWARN_19770282_kilifi_2005	0	0
WWARN_19953193	WWARN_19953193_ibadan_2005	0	0
WWARN_20041947	WWARN_20041947_multiple_sites_2002	0	0
WWARN_20060374	WWARN_20060374_nouna_2005	0	0
WWARN_20065051	WWARN_20065051_kampala_2006	0	0
WWARN_20105282	WWARN_20105282_garoua_2004	0	0
WWARN_20105282	WWARN_20105282_mutengene_2004	0	0
WWARN_20105282	WWARN_20105282_yaounde_2004	0	0
WWARN_20148338	WWARN_20148338_nouna_2001	0	0
WWARN_20212335	WWARN_20212335_nuba_montains_2003	0	0
WWARN_20226032	WWARN_20226032_asar_2007	0	0
WWARN_20231394	WWARN_20231394_bobo_dioulasso_2_2006	0	0
WWARN_20231394	WWARN_20231394_bobo_dioulasso_2_2007	0	0
WWARN_20352101	WWARN_20352101_dakar_2007	0	0
WWARN_20439955	WWARN_20439955_benin_1999	0	0
WWARN_20439955	WWARN_20439955_benin_2005	0	0
WWARN_20439955	WWARN_20439955_burkina_faso_2005	0	0
WWARN_20439955	WWARN_20439955_cameroon_2003	0	0
WWARN_20439955	WWARN_20439955_chad_2006	0	0
WWARN_20439955	WWARN_20439955_cote_d_ivoire_1999	0	0
WWARN_20439955	WWARN_20439955_cote_d_ivoire_2004	0	0
WWARN_20439955	WWARN_20439955_democratic_republic_of_the_congo_1999	0	0
WWARN_20439955	WWARN_20439955_democratic_republic_of_the_congo_2002	0	0
WWARN_20439955	WWARN_20439955_guinea_2003	0	0
WWARN_20439955	WWARN_20439955_ihosy_maevatanana_miandrivazo_tsiroanomandidy_saharevo_and_moramanga_2006	0	0
WWARN_20439955	WWARN_20439955_mali_2005	0	0
WWARN_20439955	WWARN_20439955_mauritania_2006	0	0
WWARN_20439955	WWARN_20439955_mozambique_1997	0	0
WWARN_20439955	WWARN_20439955_niger_2006	0	0
WWARN_20439955	WWARN_20439955_senegal_2005	0	0
WWARN_20439955	WWARN_20439955_togo_1999	0	0
WWARN_20565881	WWARN_20565881_luanda_2007	0	0
WWARN_20662717	WWARN_20662717_blantyre_1992	0	0
WWARN_20662717	WWARN_20662717_blantyre_2005	0	0
WWARN_20682863	WWARN_20682863_elfau_2007	0	0
WWARN_20682863	WWARN_20682863_wad_medani_2007	0	0
WWARN_20691106	WWARN_20691106_jimma_2006	0	0
WWARN_20967251	WWARN_20967251_ejeda_ihosy_maevatanana_mian_drivazo_tsiroanomandidy_moramanga_farafangana_and_andapa_2006	0	0
WWARN_21078941	WWARN_21078941_kampala_2004	0	0
WWARN_21106088	WWARN_21106088_kisumu_2003	0	0
WWARN_21120702	WWARN_21120702_lafia_2006	0	0
WWARN_21120702	WWARN_21120702_osogbo_2006	0	0
WWARN_21148503	WWARN_21148503_bissau_2006	0	0
WWARN_21251998	WWARN_21251998_franceville_2004	0	0
WWARN_21251998	WWARN_21251998_franceville_2009	0	0
WWARN_21288822	WWARN_21288822_bekwai_2007	0	0
WWARN_21288822	WWARN_21288822_cape_coast_2007	0	0
WWARN_21288822	WWARN_21288822_navrongo_2007	0	0
WWARN_21288822	WWARN_21288822_sunyani_2007	0	0
WWARN_21300016	WWARN_21300016_kangaba_kela_2001	0	0
WWARN_21327004	WWARN_21327004_kumasi_2007	0	0
WWARN_21410954	WWARN_21410954_kibaha_district_2007	0	0
WWARN_21427394	WWARN_21427394_bagamoyo_district_2007	0	0
WWARN_21734121	WWARN_21734121_kisumu_kisii_and_kericho_district_hospitals_and_chulaimbo_sub_district_hospital_2007	0	0
WWARN_21745377	WWARN_21745377_nyanyano_okyereko_buduatta_apam_kasoa_achimota_and_maamobi_2010	0	0
WWARN_21810256	WWARN_21810256_west_arsi_2007	0	0
WWARN_21858115	WWARN_21858115_brazzaville_2005	0	0
WWARN_21881128	WWARN_21881128_kampala_2004	0	0
WWARN_21896916	WWARN_21896916_asar_daraweesh_abu_adam_new_halfa_2008	0	0
WWARN_21996622	WWARN_21996622_butare_2010	0	0
WWARN_22004584	WWARN_22004584_lambarene_2005	0	0
WWARN_22004584	WWARN_22004584_lamberene_1995	0	0
WWARN_22022487	WWARN_22022487_gaza_province_2006	0	0
WWARN_22022487	WWARN_22022487_gaza_province_2007	0	0
WWARN_22022487	WWARN_22022487_gaza_province_2008	0	0
WWARN_22022487	WWARN_22022487_gaza_province_2009	0	0
WWARN_22022487	WWARN_22022487_gaza_province_2010	0	0
WWARN_22096496	WWARN_22096496_asembo_1996	0	0
WWARN_22096496	WWARN_22096496_asembo_2001	0	0
WWARN_22118982	WWARN_22118982_iganga_2009	0	0
WWARN_22118982	WWARN_22118982_mwanza_2009	0	0
WWARN_22144430	WWARN_22144430_korogwe_2003	0	0
WWARN_22144430	WWARN_22144430_korogwe_2004	0	0
WWARN_22144430	WWARN_22144430_korogwe_2006	0	0
WWARN_22144430	WWARN_22144430_korogwe_2007	0	0
WWARN_22144430	WWARN_22144430_korogwe_2008	0	0
WWARN_22144430	WWARN_22144430_korogwe_2009	0	0
WWARN_22144430	WWARN_22144430_korogwe_2010	0	0
WWARN_22302850	WWARN_22302850_ibadan_2004	0	0
WWARN_22369089	WWARN_22369089_igombe_health_centre_2010	0	0
WWARN_22462737	WWARN_22462737_central_african_republic_2002	0	0
WWARN_22462737	WWARN_22462737_central_african_republic_2008	0	0
WWARN_22463364	WWARN_22463364_makelekele_2010	0	0
WWARN_22498364	WWARN_22498364_mfou_2005	0	0
WWARN_22498364	WWARN_22498364_yaounde_2005	0	0
WWARN_22641431	WWARN_22641431_tiwi_1999	0	0
WWARN_22641431	WWARN_22641431_tiwi_2008	0	0
WWARN_22694921	WWARN_22694921_dakar_2009	0	0
WWARN_22706959	WWARN_22706959_pikine_2000	0	0
WWARN_22706959	WWARN_22706959_pikine_2001	0	0
WWARN_22706959	WWARN_22706959_pikine_2002	0	0
WWARN_22706959	WWARN_22706959_pikine_2003	0	0
WWARN_22706959	WWARN_22706959_pikine_2004	0	0
WWARN_22706959	WWARN_22706959_pikine_2005	0	0
WWARN_22706959	WWARN_22706959_pikine_2006	0	0
WWARN_22706959	WWARN_22706959_pikine_2009	0	0
WWARN_22850519	WWARN_22850519_dande_2010	0	0
WWARN_22904636	WWARN_22904636_bonoua_2005	0	0
WWARN_22904636	WWARN_22904636_samo_2005	0	0
WWARN_22912697	WWARN_22912697_ndirande_2007	0	0
WWARN_22927495	WWARN_22927495_mbour_fatick_bambey_2009	0	0
WWARN_22927495	WWARN_22927495_mbour_fatick_bambey_2010	0	0
WWARN_22927495	WWARN_22927495_tambacounda_velingara_and_saraya_2010	0	0
WWARN_22927495	WWARN_22927495_tambacounda_velingara_saraya_2011	0	0
WWARN_22966778	WWARN_22966778_micheweni_north_a_2010	0	0
WWARN_23153201	WWARN_23153201_franceville_2009	0	0
WWARN_23220229	WWARN_23220229_kampala_wakiso_2007	0	0
WWARN_23272998	WWARN_23272998_umkhanyakude_health_district_2012	0	0
WWARN_23382159	WWARN_23382159_linga_linga_2009	0	0
WWARN_23382159	WWARN_23382159_linga_linga_furvela_2010	0	0
WWARN_23506218	WWARN_23506218_fukayosi_2008	0	0
WWARN_23506218	WWARN_23506218_fukayosi_2010	0	0
WWARN_23506218	WWARN_23506218_fukayosi_2011	0	0
WWARN_23510231	WWARN_23510231_micheweni_north_a_2010	0	0
WWARN_23510258	WWARN_23510258_dakar_2010	0	0
WWARN_23537170	WWARN_23537170_miyobo_2005	0	0
WWARN_23537170	WWARN_23537170_ngonamanga_2005	0	0
WWARN_23617576	WWARN_23617576_mbour_bambey_fatick_2008	0	0
WWARN_23617576	WWARN_23617576_mbour_bambey_fatick_2009	0	0
WWARN_23617576	WWARN_23617576_mbour_bambey_fatick_2010	0	0
WWARN_23634705	WWARN_23634705_littoral_oueme_2011	0	0
WWARN_23675533	WWARN_23675533_kisumu_kisii_kericho_2008	0	0
WWARN_23675533	WWARN_23675533_kisumu_kisii_kericho_2009	0	0
WWARN_23675533	WWARN_23675533_kisumu_kisii_kericho_2010	0	0
WWARN_23675533	WWARN_23675533_kisumu_kisii_kericho_2011	0	0
WWARN_23870667	WWARN_23870667_kassala_city_2012	0	0
WWARN_23893800	WWARN_23893800_fana_2005	0	0
WWARN_24028570	WWARN_24028570_burkina_faso_2012	0	0
WWARN_24028570	WWARN_24028570_ghana_2012	0	0
WWARN_24028570	WWARN_24028570_kenya_2012	0	0
WWARN_24028570	WWARN_24028570_nigeria_2012	0	0
WWARN_24028570	WWARN_24028570_south_sudan_2012	0	0
WWARN_24060234	WWARN_24060234_democratic_republic_of_the_congo_2010	0	0
WWARN_24092656	WWARN_24092656_yaounde_douala_ebolowa_kyeossi_bertoua_2010	0	0
WWARN_24100489	WWARN_24100489_allada_sekou_2007	0	0
WWARN_24172030	WWARN_24172030_bekwai_begoro_hohoe_sunyani_tarkwa_navrongo_wa_yendi_cape_coast_2003	0	0
WWARN_24172030	WWARN_24172030_bekwai_begoro_hohoe_sunyani_tarkwa_navrongo_wa_yendi_cape_coast_2005	0	0
WWARN_24172030	WWARN_24172030_bekwai_begoro_hohoe_sunyani_tarkwa_navrongo_wa_yendi_cape_coast_2007	0	0
WWARN_24172030	WWARN_24172030_bekwai_begoro_hohoe_sunyani_tarkwa_navrongo_wa_yendi_cape_coast_2010	0	0
WWARN_24225351	WWARN_24225351_parakou_2012	0	0
WWARN_24225406	WWARN_24225406_coastal_region_kibiti_rufiji_2010	0	0
WWARN_24225406	WWARN_24225406_kagera_muleba_district_2010	0	0
WWARN_24225406	WWARN_24225406_mbeya_kyela_and_rungwe_districts_2010	0	0
WWARN_24225406	WWARN_24225406_mtwara_tandahimba_and_mtwara_urban_2010	0	0
WWARN_24225406	WWARN_24225406_mwanza_misungwi_district_2010	0	0
WWARN_24225406	WWARN_24225406_tanga_bondo_village_2010	0	0
WWARN_24314037	WWARN_24314037_thies_2008	0	0
WWARN_24354640	WWARN_24354640_macha_2006	0	0
WWARN_24359280	WWARN_24359280_kinshasa_2010	0	0
WWARN_24446524	WWARN_24446524_tororo_2010	0	0
WWARN_24581308	WWARN_24581308_angola_2012	0	0
WWARN_24610872	WWARN_24610872_tororo_2007	0	0
WWARN_24629020	WWARN_24629020_tororo_2007	0	0
WWARN_24657918	WWARN_24657918_guinea_bissau_2001	0	0
WWARN_24657918	WWARN_24657918_liberia_1978	0	0
WWARN_24657918	WWARN_24657918_tanzania_2008	0	0
WWARN_24674605	WWARN_24674605_shalla_district_2012	0	0
WWARN_24723474	WWARN_24723474_blantyre_lilongwe_mwanza_chiradzulu_phalombe_nkhotakota_rumphi_karonga_2009	0	0
WWARN_24727053	WWARN_24727053_accra_2010	0	0
WWARN_24727053	WWARN_24727053_ashanti_2010	0	0
WWARN_24727053	WWARN_24727053_brong_ahafo_2010	0	0
WWARN_24727053	WWARN_24727053_central_ghana_2010	0	0
WWARN_24727053	WWARN_24727053_volta_2010	0	0
WWARN_24727053	WWARN_24727053_western_ghana_2010	0	0
WWARN_24732459	WWARN_24732459_multiple_2007	0	0
WWARN_24733476	WWARN_24733476_satiri_balla_kadomba_2009	0	0
WWARN_24752268	WWARN_24752268_kisumu_kisii_kericho_2010	0	0
WWARN_24799371	WWARN_24799371_tororo_2003	0	0
WWARN_24799371	WWARN_24799371_tororo_2005	0	0
WWARN_24799371	WWARN_24799371_tororo_2007	0	0
WWARN_24799371	WWARN_24799371_tororo_2008	0	0
WWARN_24799371	WWARN_24799371_tororo_2009	0	0
WWARN_24799371	WWARN_24799371_tororo_2010	0	0
WWARN_24799371	WWARN_24799371_tororo_2011	0	0
WWARN_24799371	WWARN_24799371_tororo_2012	0	0
WWARN_24964730	WWARN_24964730_omo_nada_bala_wajo_arba_minch_harar_2009	0	0
WWARN_24994911	WWARN_24994911_mbita_2011	0	0
WWARN_25007802	WWARN_25007802_coastal_kibiti_2010	0	0
WWARN_25007802	WWARN_25007802_kagera_2010	0	0
WWARN_25007802	WWARN_25007802_mbeya_2010	0	0
WWARN_25007802	WWARN_25007802_mtwara_2010	0	0
WWARN_25007802	WWARN_25007802_mwanza_2010	0	0
WWARN_25007802	WWARN_25007802_tanga_2010	0	0
WWARN_25075834	WWARN_25075834_Ilorin_2011	0	6	0	0	45.9258
WWARN_25075834	WWARN_25075834_Ilorin_2012	0	34	0	0	10.2818
WWARN_25075834	WWARN_25075834_Kinshasa_2013	0	120	0	0	3.0273
WWARN_25075834	WWARN_25075834_Pingilikani_2011	0	59	0	0	6.06089
WWARN_25098280	WWARN_25098280_maputo_2003	0	0
WWARN_25098280	WWARN_25098280_maputo_2010	0	0
WWARN_25144768	WWARN_25144768_Apac_2012	0	133	0	0	2.73548
WWARN_25183026	WWARN_25183026_karamoja_2007	0	0
WWARN_25183026	WWARN_25183026_makindye_2007	0	0
WWARN_25199781	WWARN_25199781_dakar_2009	0	0
WWARN_25348538	WWARN_25348538_accra_2013	0	0
WWARN_25367300	WWARN_25367300_Cape_Coast_2007	0	92	0	0	3.93033
WWARN_25367300	WWARN_25367300_Faladje_2007	0	91	0	0	3.97265
WWARN_25367300	WWARN_25367300_Kinshasa_2007	0	82	0	0	4.39895
WWARN_25367300	WWARN_25367300_Koumassi_2007	0	98	0	0	3.6942
WWARN_25367300	WWARN_25367300_Libreville_2007	0	93	0	0	3.8889
WWARN_25367300	WWARN_25367300_Tanga_2007	0	92	0	0	3.93033
WWARN_25395861	WWARN_25395861_kisumu_2008	0	0
WWARN_25403659	WWARN_25403659_burkina_faso_2005	0	0
WWARN_25421474	WWARN_25421474_bissau_2003	0	0
WWARN_25421474	WWARN_25421474_bissau_2004	0	0
WWARN_25421474	WWARN_25421474_bissau_2005	0	0
WWARN_25421474	WWARN_25421474_bissau_2006	0	0
WWARN_25421474	WWARN_25421474_bissau_2007	0	0
WWARN_25421474	WWARN_25421474_bissau_2008	0	0
WWARN_25421474	WWARN_25421474_bissau_2010	0	0
WWARN_25421474	WWARN_25421474_bissau_2011	0	0
WWARN_25421474	WWARN_25421474_bissau_2012	0	0
WWARN_25425434	WWARN_25425434_burkina_faso_2006	0	0
WWARN_25425434	WWARN_25425434_ghana_2004	0	0
WWARN_25425434	WWARN_25425434_ghana_2006	0	0
WWARN_25425434	WWARN_25425434_kampala_jinja_2004	0	0
WWARN_25425434	WWARN_25425434_kenya_2004	0	0
WWARN_25425434	WWARN_25425434_kenya_2006	0	0
WWARN_25425434	WWARN_25425434_mali_2004	0	0
WWARN_25425434	WWARN_25425434_mali_2006	0	0
WWARN_25425434	WWARN_25425434_senegal_2006	0	0
WWARN_25425434	WWARN_25425434_zambia_2004	0	0
WWARN_25425434	WWARN_25425434_zambia_2006	0	0
WWARN_25695257	WWARN_25695257_Kibuogi_2012	0	31	0	0	11.2189
WWARN_25695257	WWARN_25695257_Mfangano_2012	0	283	0	0	1.29503
WWARN_25695257	WWARN_25695257_Ngodhe_2012	0	23	0	0	14.8185
WWARN_25695257	WWARN_25695257_Takawiri_2012	0	28	0	0	12.3436
WWARN_25695257	WWARN_25695257_Ungoye_2012	0	134	0	0	2.71535
WWARN_25695257	WWARN_25695257_Ungoye_2013	0	40	0	0	8.80973
WWARN_25706423	WWARN_25706423_abobo_2006	0	0
WWARN_25789669	WWARN_25789669_Luanda_2003	0	50	0	0	7.11217
WWARN_25789669	WWARN_25789669_Luanda_2010	0	50	0	0	7.11217
WWARN_25889220	WWARN_25889220_asembo_2007	0	0
WWARN_25889220	WWARN_25889220_gem_2007	0	0
WWARN_25889220	WWARN_25889220_karemo_2007	0	0
WWARN_25889865	WWARN_25889865_balombo_2010	0	0
WWARN_25890383	WWARN_25890383_muheza_2003	0	0
WWARN_25890383	WWARN_25890383_muheza_2004	0	0
WWARN_25890383	WWARN_25890383_muheza_2005	0	0
WWARN_25890383	WWARN_25890383_muheza_2006	0	0
WWARN_25917493	WWARN_25917493_micheweni_north_a_2005	0	0
WWARN_25917493	WWARN_25917493_micheweni_north_a_2009	0	0
WWARN_25917493	WWARN_25917493_micheweni_north_a_2011	0	0
WWARN_25917493	WWARN_25917493_micheweni_north_a_2013	0	0
WWARN_25918149	WWARN_25918149_bobo_dioulasso_2_2009	0	0
WWARN_25918205	WWARN_25918205_Bougoula_Hameau_2005	0	36	0	0	9.73938
WWARN_25918205	WWARN_25918205_Bougoula_Hameau_2011	0	87	0	0	4.15146
WWARN_25918205	WWARN_25918205_Mopti_Bandiagara_2002	0	86	0	0	4.1987
WWARN_25928117	WWARN_25928117_lagos_2007	0	0
WWARN_25986047	WWARN_25986047_Jimma_2013	0	25	0	0	13.7185
WWARN_26033725	WWARN_26033725_Kampala_2014	0	53	0	0	6.72345
WWARN_26079933	WWARN_26079933_Jinja_2013	0	78	0	0	4.61924
WWARN_26152336	WWARN_26152336_mkuzi_2012	0	0
WWARN_26152336	WWARN_26152336_mwanza_2012	0	0
WWARN_26268852	WWARN_26268852_Ashanti_2012	0	69	0	0	5.20581
WWARN_26268852	WWARN_26268852_Ashanti_2014	0	234	0	0	1.56408
WWARN_26296743	WWARN_26296743_msambweni_2013	0	0
WWARN_26392510	WWARN_26392510_Siaya_and_Bondo_District_Hospitals_2013	0	147	0	0	2.47822
WWARN_26392510	WWARN_26392510_siaya_and_bondo_district_hospitals_2010	0	0
WWARN_26416865	WWARN_26416865_Anjouan_2014	0	2	0	0	84.1886
WWARN_26416865	WWARN_26416865_Grande_Comore_Comores_2014	0	18	0	0	18.5302
WWARN_26416865	WWARN_26416865_Mayotte_2014	0	5	0	0	52.1824
WWARN_26416865	WWARN_26416865_Moheli_2014	0	1	0	0	97.5
WWARN_26503652	WWARN_26503652_Dakar_2014	0	92	0	0	3.93033
WWARN_26516402	WWARN_26516402_nanoro_2010	0	0
WWARN_26597254	WWARN_26597254_apac_2013	0	0
WWARN_26597254	WWARN_26597254_apac_mubende_kanungu_2013	0	0
WWARN_26667053	WWARN_26667053_Mitsamiouli_2007	0	19	0	0	17.6467
WWARN_26667053	WWARN_26667053_Mitsamiouli_2014	0	21	0	0	16.1098
WWARN_26667053	WWARN_26667053_Mitsoudje_2007	0	31	0	0	11.2189
WWARN_26667053	WWARN_26667053_Mitsoudje_2014	0	26	0	0	13.2275
WWARN_26667053	WWARN_26667053_Moroni_2007	0	45	0	0	7.87051
WWARN_26667053	WWARN_26667053_Moroni_2014	0	38	0	0	9.25128
WWARN_26670642	WWARN_26670642_Luanda_2011	0	5	0	0	52.1824
WWARN_26670642	WWARN_26670642_Luanda_2012	0	7	0	0	40.9616
WWARN_26670642	WWARN_26670642_Luanda_2013	0	9	0	0	33.6267
WWARN_26670642	WWARN_26670642_luanda_2011	0	0
WWARN_26670642	WWARN_26670642_luanda_2012	0	0
WWARN_26670642	WWARN_26670642_luanda_2013	0	0
WWARN_26801909	WWARN_26801909_Mbita_2009	0	32	0	0	10.8881
WWARN_26808627	WWARN_26808627_lagos_2011	0	0
WWARN_26875763	WWARN_26875763_Agordat_2013	0	8	0	0	36.9417
WWARN_26875763	WWARN_26875763_Barentu_2013	0	25	0	0	13.7185
WWARN_26875763	WWARN_26875763_Barentu_2014	0	138	0	0	2.63769
WWARN_26875763	WWARN_26875763_Medefera_2014	0	9	0	0	33.6267
WWARN_26875763	WWARN_26875763_agordat_barentu_medefera_2013	0	0
WWARN_27001814	WWARN_27001814_Kisii_1998	0	60	0	0	5.96295
WWARN_27001814	WWARN_27001814_Pointe_Noire_2006	0	30	0	0	11.5703
WWARN_27001814	WWARN_27001814_Rufiji_2003	0	36	0	0	9.73938
WWARN_27001814	WWARN_27001814_Winneba_2004	0	32	0	0	10.8881
WWARN_27026134	WWARN_27026134_central_region_2013	0	0
WWARN_27031231	WWARN_27031231_nanoro_2010	0	0
WWARN_27031449	WWARN_27031449_maiduguri_2010	0	0
WWARN_27054064	WWARN_27054064_Bioko_Island_2014	0	0
WWARN_27160572	WWARN_27160572_abuja_2012	0	0
WWARN_27160572	WWARN_27160572_accra_2012	0	0
WWARN_27160572	WWARN_27160572_adis_ababa_2012	0	0
WWARN_27160572	WWARN_27160572_bamako_2012	0	0
WWARN_27160572	WWARN_27160572_bangui_2012	0	0
WWARN_27160572	WWARN_27160572_conakry_2012	0	0
WWARN_27160572	WWARN_27160572_d_djamena_2012	0	0
WWARN_27160572	WWARN_27160572_dodoma_2012	0	0
WWARN_27160572	WWARN_27160572_freetown_2012	0	0
WWARN_27160572	WWARN_27160572_harare_2012	0	0
WWARN_27160572	WWARN_27160572_kampala_2012	0	0
WWARN_27160572	WWARN_27160572_khartoum_2012	0	0
WWARN_27160572	WWARN_27160572_kinshasa_2012	0	0
WWARN_27160572	WWARN_27160572_libreville_2012	0	0
WWARN_27160572	WWARN_27160572_lome_2012	0	0
WWARN_27160572	WWARN_27160572_luanda_2012	0	0
WWARN_27160572	WWARN_27160572_lusaka_2012	0	0
WWARN_27160572	WWARN_27160572_malabo_2012	0	0
WWARN_27160572	WWARN_27160572_maputo_2012	0	0
WWARN_27160572	WWARN_27160572_monrovia_2012	0	0
WWARN_27160572	WWARN_27160572_nairobi_2012	0	0
WWARN_27160572	WWARN_27160572_porto_novo_2012	0	0
WWARN_27160572	WWARN_27160572_quagadougou_2012	0	0
WWARN_27160572	WWARN_27160572_tripoli_2012	0	0
WWARN_27160572	WWARN_27160572_yamoussoukro_2012	0	0
WWARN_27160572	WWARN_27160572_yaounde_2012	0	0
WWARN_27332904	WWARN_27332904_Accra_2013	0	7	0	0	40.9616
WWARN_27332904	WWARN_27332904_Accra_2014	0	30	0	0	11.5703
WWARN_27332904	WWARN_27332904_Addis_Ababa_2012	0	126	0	0	2.88524
WWARN_27332904	WWARN_27332904_Ahero_2014	0	284	0	0	1.2905
WWARN_27332904	WWARN_27332904_Antananarivo_2013	0	256	0	0	1.43064
WWARN_27332904	WWARN_27332904_Bamako_2014	0	465	0	0	0.790169
WWARN_27332904	WWARN_27332904_Banjul_2014	0	12	0	0	26.4648
WWARN_27332904	WWARN_27332904_Bissau_2013	0	3	0	0	70.7598
WWARN_27332904	WWARN_27332904_Brazzaville_2013	0	38	0	0	9.25128
WWARN_27332904	WWARN_27332904_Brazzaville_2014	0	34	0	0	10.2818
WWARN_27332904	WWARN_27332904_Bujumbura_2013	0	1	0	0	97.5
WWARN_27332904	WWARN_27332904_Cape_Town_2014	0	2	0	0	84.1886
WWARN_27332904	WWARN_27332904_Conakry_2014	0	86	0	0	4.1987
WWARN_27332904	WWARN_27332904_D_Djamena_2014	0	33	0	0	10.5763
WWARN_27332904	WWARN_27332904_Dakar_2012	0	138	0	0	2.63769
WWARN_27332904	WWARN_27332904_Dakar_2013	0	63	0	0	5.68724
WWARN_27332904	WWARN_27332904_Dakar_2014	0	4	0	0	60.2365
WWARN_27332904	WWARN_27332904_Dar_es_Salaam_2014	0	4	0	0	60.2365
WWARN_27332904	WWARN_27332904_Freetown_2013	0	5	0	0	52.1824
WWARN_27332904	WWARN_27332904_Freetown_2014	0	32	0	0	10.8881
WWARN_27332904	WWARN_27332904_Harare_2014	0	7	0	0	40.9616
WWARN_27332904	WWARN_27332904_Janale_2013	0	94	0	0	3.84834
WWARN_27332904	WWARN_27332904_Jowhar_2013	0	92	0	0	3.93033
WWARN_27332904	WWARN_27332904_Juba_2014	0	1	0	0	97.5
WWARN_27332904	WWARN_27332904_Khartoum_2013	0	2	0	0	84.1886
WWARN_27332904	WWARN_27332904_Khartoum_2014	0	3	0	0	70.7598
WWARN_27332904	WWARN_27332904_Kigali_2014	0	292	0	0	1.25537
WWARN_27332904	WWARN_27332904_Kinshasa_2014	0	1230	0	0	0.29946
WWARN_27332904	WWARN_27332904_Libreville_2014	0	407	0	0	0.902264
WWARN_27332904	WWARN_27332904_Lilongwe_2014	0	13	0	0	24.7053
WWARN_27332904	WWARN_27332904_Lome_2014	0	508	0	0	0.723527
WWARN_27332904	WWARN_27332904_Luanda_2012	0	29	0	0	11.9445
WWARN_27332904	WWARN_27332904_Luanda_2014	0	3	0	0	70.7598
WWARN_27332904	WWARN_27332904_Lubango_2011	0	2	0	0	84.1886
WWARN_27332904	WWARN_27332904_Lusaka_2012	0	298	0	0	1.23025
WWARN_27332904	WWARN_27332904_Lusaka_2014	0	6	0	0	45.9258
WWARN_27332904	WWARN_27332904_Malabo_2013	0	6	0	0	45.9258
WWARN_27332904	WWARN_27332904_Malabo_2014	0	1	0	0	97.5
WWARN_27332904	WWARN_27332904_Maputo_2014	0	5	0	0	52.1824
WWARN_27332904	WWARN_27332904_Mbarara_2014	0	283	0	0	1.29503
WWARN_27332904	WWARN_27332904_Monrovia_2014	0	1	0	0	97.5
WWARN_27332904	WWARN_27332904_Moroni_2014	0	352	0	0	1.0425
WWARN_27332904	WWARN_27332904_Niamey_2013	0	521	0	0	0.705538
WWARN_27332904	WWARN_27332904_Nouakchott_2013	0	1	0	0	97.5
WWARN_27332904	WWARN_27332904_Ouagadougou_2014	0	589	0	0	0.624338
WWARN_27332904	WWARN_27332904_Porto_Novo_2014	0	234	0	0	1.56408
WWARN_27332904	WWARN_27332904_Tambacound_2012	0	102	0	0	3.55193
WWARN_27332904	WWARN_27332904_Yamoussoukro_2014	0	1083	0	0	0.340037
WWARN_27332904	WWARN_27332904_Yaounde_2014	0	901	0	0	0.408584
WWARN_27334876	WWARN_27334876_Lome_2013	0	169	0	0	2.15912
WWARN_27334876	WWARN_27334876_Niamtougou_2013	0	162	0	0	2.25136
WWARN_27334876	WWARN_27334876_Sokode_2013	0	169	0	0	2.15912
WWARN_27387549	WWARN_27387549_dakar_2013	0	0
WWARN_27401569	WWARN_27401569_tororo_2011	0	0
WWARN_27443837	WWARN_27443837_Djougou_2014	0	78	0	0	4.61924
WWARN_27527604	WWARN_27527604_mitsoudje_mitasoumiouli_2006	0	0
WWARN_27527604	WWARN_27527604_mitsoudje_mitasoumiouli_2013	0	0
WWARN_27538948	WWARN_27538948_fougamou_2013	0	0
WWARN_27538948	WWARN_27538948_franceville_2013	0	0
WWARN_27538948	WWARN_27538948_koula_moutou_2013	0	0
WWARN_27538948	WWARN_27538948_lastourville_2013	0	0
WWARN_27543172	WWARN_27543172_Lira_Gulu_2013	0	60	0	0	5.96295
WWARN_27549635	WWARN_27549635_Dakar_2014	0	50	0	0	7.11217
WWARN_27549635	WWARN_27549635_Thies_2011	0	26	0	0	13.2275
WWARN_27549635	WWARN_27549635_Thies_2012	0	120	0	0	3.0273
WWARN_27549635	WWARN_27549635_Thies_2013	0	50	0	0	7.11217
WWARN_27562216	WWARN_27562216_thies_2_2012	0	0
WWARN_27562216	WWARN_27562216_thies_2_2013	0	0
WWARN_27565897	WWARN_27565897_bagamoyo_district_2014	0	0
WWARN_27596849	WWARN_27596849_nimba_county_2008	0	0
WWARN_27646822	WWARN_27646822_djibouti_2013	0	0
WWARN_27647575	WWARN_27647575_mubuga_2015	0	0
WWARN_27647575	WWARN_27647575_ruhuha_2015	0	0
WWARN_27662368	WWARN_27662368_koutiala_2012	0	0
WWARN_27662368	WWARN_27662368_koutiala_2014	0	0
WWARN_27795385	WWARN_27795385_Miyobo_2005	0	29	0	0	11.9445
WWARN_27795385	WWARN_27795385_Miyobo_2013	0	59	0	0	6.06089
WWARN_27795385	WWARN_27795385_Ngonamanga_2005	0	29	0	0	11.9445
WWARN_27795385	WWARN_27795385_Ngonamanga_2013	0	27	0	0	12.7703
WWARN_27795385	WWARN_27795385_miyobo_2013	0	0
WWARN_27795385	WWARN_27795385_ngonamanga_2013	0	0
WWARN_27887614	WWARN_27887614_Yaounde_2015	0	93	0	0	3.8889
WWARN_27899115	WWARN_27899115_chikwawa_zomba_2010	0	0
WWARN_27919256	WWARN_27919256_nchelenge_2010	0	0
WWARN_28004634	WWARN_28004634_Bobo_Dioulasso_2012	0	221	0	0	1.65532
WWARN_28004634	WWARN_28004634_bobo_dioulasso_2_2012	0	0
WWARN_28039354	WWARN_28039354_Kihihi_2012	0	20	0	0	16.8433
WWARN_28039354	WWARN_28039354_Kihihi_2013	0	20	0	0	16.8433
WWARN_28039354	WWARN_28039354_Kihihi_2015	0	20	0	0	16.8433
WWARN_28039354	WWARN_28039354_Nagongera_2012	0	20	0	0	16.8433
WWARN_28039354	WWARN_28039354_Nagongera_2013	0	20	0	0	16.8433
WWARN_28039354	WWARN_28039354_Nagongera_2015	0	20	0	0	16.8433
WWARN_28039354	WWARN_28039354_Walukuba_2012	0	20	0	0	16.8433
WWARN_28039354	WWARN_28039354_Walukuba_2013	0	20	0	0	16.8433
WWARN_28039354	WWARN_28039354_Walukuba_2015	0	20	0	0	16.8433
WWARN_28039354	WWARN_28039354_jinja_2012	0	0
WWARN_28039354	WWARN_28039354_jinja_2013	0	0
WWARN_28039354	WWARN_28039354_jinja_2015	0	0
WWARN_28039354	WWARN_28039354_kanungu_2012	0	0
WWARN_28039354	WWARN_28039354_kanungu_2013	0	0
WWARN_28039354	WWARN_28039354_kanungu_2015	0	0
WWARN_28039354	WWARN_28039354_tororo_2012	0	0
WWARN_28039354	WWARN_28039354_tororo_2013	0	0
WWARN_28039354	WWARN_28039354_tororo_2015	0	0
WWARN_28068997	WWARN_28068997_Gulu_2014	0	143	0	0	2.54665
WWARN_28068997	WWARN_28068997_gulu_2014	0	0
WWARN_28086777	WWARN_28086777_bata_2013	0	0
WWARN_28148267	WWARN_28148267_bamako_2014	0	0
WWARN_28288632	WWARN_28288632_bondi_baytonwee_bonah_kinon_1978	0	0
WWARN_28381273	WWARN_28381273_ayoun_el_atrous_2010	0	0
WWARN_28381273	WWARN_28381273_kobenni_2010	0	0
WWARN_28381273	WWARN_28381273_tintane_2010	0	0
WWARN_28420403	WWARN_28420403_Brazzaville_2010	0	41	0	0	8.60438
WWARN_28420403	WWARN_28420403_Brazzaville_2015	0	25	0	0	13.7185
WWARN_28420403	WWARN_28420403_brazzaville_2010	0	0
WWARN_28420403	WWARN_28420403_brazzaville_2015	0	0
WWARN_28465550	WWARN_28465550_manhica_2015	0	0
WWARN_28535801	WWARN_28535801_Kisumu_2012	0	84	0	0	4.29649
WWARN_28535801	WWARN_28535801_Kumasi_2012	0	84	0	0	4.29649
WWARN_28535801	WWARN_28535801_Lambarene_2012	0	114	0	0	3.18407
WWARN_28546554	WWARN_28546554_bissau_2014	0	0
WWARN_28615016	WWARN_28615016_pikine_2014	0	0
WWARN_28719312	WWARN_28719312_Abidjan_2006	0	31	0	0	11.2189
WWARN_28719312	WWARN_28719312_Abidjan_2013	0	16	0	0	20.5907
WWARN_28719312	WWARN_28719312_Yaounde_2003	0	200	0	0	1.82753
WWARN_28719312	WWARN_28719312_Yaounde_2006	0	51	0	0	6.9777
WWARN_28746333	WWARN_28746333_bure_2014	0	0
WWARN_28746333	WWARN_28746333_mankush_2014	0	0
WWARN_28746333	WWARN_28746333_metahara_2014	0	0
WWARN_28747223	WWARN_28747223_angola_2011	0	0
WWARN_28747223	WWARN_28747223_brazzaville_2011	0	0
WWARN_28747223	WWARN_28747223_cameroon_2011	0	0
WWARN_28747223	WWARN_28747223_chad_2011	0	0
WWARN_28747223	WWARN_28747223_cote_d_ivoire_2011	0	0
WWARN_28747223	WWARN_28747223_equatorial_guinea_2011	0	0
WWARN_28747223	WWARN_28747223_gabon_2011	0	0
WWARN_28747223	WWARN_28747223_ghana_2011	0	0
WWARN_28747223	WWARN_28747223_guinea_2011	0	0
WWARN_28747223	WWARN_28747223_khartoum_2011	0	0
WWARN_28747223	WWARN_28747223_kinshasa_2011	0	0
WWARN_28747223	WWARN_28747223_liberia_2011	0	0
WWARN_28747223	WWARN_28747223_lilongwe_2011	0	0
WWARN_28747223	WWARN_28747223_lira_gulu_2011	0	0
WWARN_28747223	WWARN_28747223_madagascar_2011	0	0
WWARN_28747223	WWARN_28747223_mozambique_2011	0	0
WWARN_28747223	WWARN_28747223_nigeria_2011	0	0
WWARN_28747223	WWARN_28747223_sierra_leone_2011	0	0
WWARN_28747223	WWARN_28747223_south_africa_2011	0	0
WWARN_28747223	WWARN_28747223_south_sudan_2011	0	0
WWARN_28747223	WWARN_28747223_tanzania_2011	0	0
WWARN_28747223	WWARN_28747223_togo_2011	0	0
WWARN_28747223	WWARN_28747223_zambia_2011	0	0
WWARN_28797235	WWARN_28797235_Accra_2012	0	3	0	0	70.7598
WWARN_28797235	WWARN_28797235_Accra_2013	0	7	0	0	40.9616
WWARN_28797235	WWARN_28797235_Accra_2014	0	6	0	0	45.9258
WWARN_28797235	WWARN_28797235_Accra_2015	0	7	0	0	40.9616
WWARN_28797235	WWARN_28797235_Addis_Ababa_2014	0	1	0	0	97.5
WWARN_28797235	WWARN_28797235_Addis_Ababa_2015	0	1	0	0	97.5
WWARN_28797235	WWARN_28797235_Bamako_2013	0	1	0	0	97.5
WWARN_28797235	WWARN_28797235_Bamako_2014	0	3	0	0	70.7598
WWARN_28797235	WWARN_28797235_Bangui_2012	0	3	0	0	70.7598
WWARN_28797235	WWARN_28797235_Brazzaville_2012	0	3	0	0	70.7598
WWARN_28797235	WWARN_28797235_Brazzaville_2013	0	2	0	0	84.1886
WWARN_28797235	WWARN_28797235_Brazzaville_2014	0	4	0	0	60.2365
WWARN_28797235	WWARN_28797235_Brazzaville_2015	0	5	0	0	52.1824
WWARN_28797235	WWARN_28797235_Conakry_2012	0	9	0	0	33.6267
WWARN_28797235	WWARN_28797235_Conakry_2013	0	7	0	0	40.9616
WWARN_28797235	WWARN_28797235_Conakry_2014	0	3	0	0	70.7598
WWARN_28797235	WWARN_28797235_Conakry_2015	0	15	0	0	21.8019
WWARN_28797235	WWARN_28797235_D_Djamena_2013	0	1	0	0	97.5
WWARN_28797235	WWARN_28797235_D_Djamena_2014	0	4	0	0	60.2365
WWARN_28797235	WWARN_28797235_D_Djamena_2015	0	1	0	0	97.5
WWARN_28797235	WWARN_28797235_Dodoma_2014	0	3	0	0	70.7598
WWARN_28797235	WWARN_28797235_Dodoma_2015	0	6	0	0	45.9258
WWARN_28797235	WWARN_28797235_Freetown_2012	0	7	0	0	40.9616
WWARN_28797235	WWARN_28797235_Freetown_2013	0	6	0	0	45.9258
WWARN_28797235	WWARN_28797235_Freetown_2014	0	5	0	0	52.1824
WWARN_28797235	WWARN_28797235_Freetown_2015	0	6	0	0	45.9258
WWARN_28797235	WWARN_28797235_Harare_2014	0	1	0	0	97.5
WWARN_28797235	WWARN_28797235_Kampala_2013	0	1	0	0	97.5
WWARN_28797235	WWARN_28797235_Kampala_2014	0	1	0	0	97.5
WWARN_28797235	WWARN_28797235_Kampala_2015	0	2	0	0	84.1886
WWARN_28797235	WWARN_28797235_Khartoum_2012	0	3	0	0	70.7598
WWARN_28797235	WWARN_28797235_Khartoum_2013	0	5	0	0	52.1824
WWARN_28797235	WWARN_28797235_Khartoum_2014	0	1	0	0	97.5
WWARN_28797235	WWARN_28797235_Khartoum_2015	0	2	0	0	84.1886
WWARN_28797235	WWARN_28797235_Kinshasa_2014	0	3	0	0	70.7598
WWARN_28797235	WWARN_28797235_Kinshasa_2015	0	4	0	0	60.2365
WWARN_28797235	WWARN_28797235_Lagos_2012	0	20	0	0	16.8433
WWARN_28797235	WWARN_28797235_Lagos_2013	0	12	0	0	26.4648
WWARN_28797235	WWARN_28797235_Lagos_2014	0	27	0	0	12.7703
WWARN_28797235	WWARN_28797235_Lagos_2015	0	13	0	0	24.7053
WWARN_28797235	WWARN_28797235_Libreville_2012	0	2	0	0	84.1886
WWARN_28797235	WWARN_28797235_Libreville_2013	0	2	0	0	84.1886
WWARN_28797235	WWARN_28797235_Libreville_2014	0	2	0	0	84.1886
WWARN_28797235	WWARN_28797235_Lome_2014	0	5	0	0	52.1824
WWARN_28797235	WWARN_28797235_Luanda_2012	0	12	0	0	26.4648
WWARN_28797235	WWARN_28797235_Luanda_2013	0	37	0	0	9.48906
WWARN_28797235	WWARN_28797235_Luanda_2014	0	23	0	0	14.8185
WWARN_28797235	WWARN_28797235_Luanda_2015	0	30	0	0	11.5703
WWARN_28797235	WWARN_28797235_Lusaka_2012	0	1	0	0	97.5
WWARN_28797235	WWARN_28797235_Lusaka_2013	0	7	0	0	40.9616
WWARN_28797235	WWARN_28797235_Lusaka_2014	0	7	0	0	40.9616
WWARN_28797235	WWARN_28797235_Lusaka_2015	0	4	0	0	60.2365
WWARN_28797235	WWARN_28797235_Malabo_2012	0	14	0	0	23.1636
WWARN_28797235	WWARN_28797235_Malabo_2013	0	20	0	0	16.8433
WWARN_28797235	WWARN_28797235_Malabo_2014	0	14	0	0	23.1636
WWARN_28797235	WWARN_28797235_Malabo_2015	0	17	0	0	19.5064
WWARN_28797235	WWARN_28797235_Maputo_2012	0	6	0	0	45.9258
WWARN_28797235	WWARN_28797235_Maputo_2013	0	1	0	0	97.5
WWARN_28797235	WWARN_28797235_Maputo_2014	0	2	0	0	84.1886
WWARN_28797235	WWARN_28797235_Maputo_2015	0	1	0	0	97.5
WWARN_28797235	WWARN_28797235_Monrovia_2012	0	5	0	0	52.1824
WWARN_28797235	WWARN_28797235_Monrovia_2013	0	9	0	0	33.6267
WWARN_28797235	WWARN_28797235_Monrovia_2014	0	4	0	0	60.2365
WWARN_28797235	WWARN_28797235_Monrovia_2015	0	4	0	0	60.2365
WWARN_28797235	WWARN_28797235_Nairobi_2013	0	1	0	0	97.5
WWARN_28797235	WWARN_28797235_Nairobi_2014	0	2	0	0	84.1886
WWARN_28797235	WWARN_28797235_Nairobi_2015	0	1	0	0	97.5
WWARN_28797235	WWARN_28797235_Ouagadougou_2015	0	1	0	0	97.5
WWARN_28797235	WWARN_28797235_Porto_Novo_2013	0	1	0	0	97.5
WWARN_28797235	WWARN_28797235_Porto_Novo_2014	0	4	0	0	60.2365
WWARN_28797235	WWARN_28797235_Tripoli_2013	0	2	0	0	84.1886
WWARN_28797235	WWARN_28797235_Yamoussoukro_2012	0	1	0	0	97.5
WWARN_28797235	WWARN_28797235_Yamoussoukro_2014	0	3	0	0	70.7598
WWARN_28797235	WWARN_28797235_Yamoussoukro_2015	0	4	0	0	60.2365
WWARN_28797235	WWARN_28797235_Yaounde_2013	0	5	0	0	52.1824
WWARN_28797235	WWARN_28797235_Yaounde_2014	0	13	0	0	24.7053
WWARN_28797235	WWARN_28797235_Yaounde_2015	0	4	0	0	60.2365
WWARN_28797263	WWARN_28797263_bafoulabe_2014	0	0
WWARN_28797263	WWARN_28797263_kita_2014	0	0
WWARN_28829723	WWARN_28829723_bagamoyo_district_2006	0	0
WWARN_28829723	WWARN_28829723_bagamoyo_district_2007	0	0
WWARN_28829723	WWARN_28829723_bagamoyo_district_2012	0	0
WWARN_28829723	WWARN_28829723_bagamoyo_district_2014	0	0
WWARN_28923866	WWARN_28923866_Tororo_2016	0	56	0	0	6.37501
WWARN_28923866	WWARN_28923866_tororo_2010	0	0
WWARN_28923866	WWARN_28923866_tororo_2016	0	0
WWARN_28968782	WWARN_28968782_tororo_2015	0	0
WWARN_28971859	WWARN_28971859_Brikama_2012	0	0
WWARN_28971859	WWARN_28971859_Brikama_2013	0	0
WWARN_28971859	WWARN_28971859_Brikama_2014	0	0
WWARN_28971859	WWARN_28971859_Brikama_2015	0	0
WWARN_29110722	WWARN_29110722_mutengene_2013	0	0
WWARN_29260689	WWARN_29260689_Chokwe_2015	0	87	0	0	4.15146
WWARN_29260689	WWARN_29260689_Dondo_2015	0	88	0	0	4.10526
WWARN_29260689	WWARN_29260689_Moatize_2015	0	89	0	0	4.06009
WWARN_29260689	WWARN_29260689_Montepuez_2015	0	87	0	0	4.15146
WWARN_29260689	WWARN_29260689_chokwe_2015	0	0
WWARN_29260689	WWARN_29260689_dondo_2015	0	0
WWARN_29260689	WWARN_29260689_moatize_2015	0	0
WWARN_29260689	WWARN_29260689_montepuez_2015	0	0
WWARN_29363453	WWARN_29363453_kakamega_2003	0	0
WWARN_29363453	WWARN_29363453_kakamega_2005	0	0
WWARN_29363453	WWARN_29363453_kakamega_2008	0	0
WWARN_29363453	WWARN_29363453_kakamega_2015	0	0
WWARN_29363453	WWARN_29363453_kombewa_2003	0	0
WWARN_29363453	WWARN_29363453_kombewa_2005	0	0
WWARN_29363453	WWARN_29363453_kombewa_2008	0	0
WWARN_29363453	WWARN_29363453_kombewa_2015	0	0
WWARN_29390014	WWARN_29390014_democratic_republic_of_the_congo_2012	0	0
WWARN_29390014	WWARN_29390014_mbarara_2012	0	0
WWARN_29436338	WWARN_29436338_Kolle_2010	0	29	0	0	11.9445
WWARN_29436338	WWARN_29436338_Sotuba_2010	0	24	0	0	14.2474
WWARN_29436339	WWARN_29436339_Accra_2014	0	22	0	0	15.4373
WWARN_29436339	WWARN_29436339_Addis_Ababa_2014	0	4	0	0	60.2365
WWARN_29436339	WWARN_29436339_Algiers_2014	0	1	0	0	97.5
WWARN_29436339	WWARN_29436339_Antananarivo_2014	0	2	0	0	84.1886
WWARN_29436339	WWARN_29436339_Blantyre_2014	0	7	0	0	40.9616
WWARN_29436339	WWARN_29436339_Brazzaville_2014	0	18	0	0	18.5302
WWARN_29436339	WWARN_29436339_Conakry_2014	0	10	0	0	30.8497
WWARN_29436339	WWARN_29436339_D_Djamena_2014	0	2	0	0	84.1886
WWARN_29436339	WWARN_29436339_Dodoma_2014	0	3	0	0	70.7598
WWARN_29436339	WWARN_29436339_Freetown_2014	0	3	0	0	70.7598
WWARN_29436339	WWARN_29436339_Juba_2014	0	1	0	0	97.5
WWARN_29436339	WWARN_29436339_Kampala_2014	0	4	0	0	60.2365
WWARN_29436339	WWARN_29436339_Kinshasa_2014	0	16	0	0	20.5907
WWARN_29436339	WWARN_29436339_Lagos_2014	0	46	0	0	7.70618
WWARN_29436339	WWARN_29436339_Libreville_2014	0	7	0	0	40.9616
WWARN_29436339	WWARN_29436339_Lome_2014	0	2	0	0	84.1886
WWARN_29436339	WWARN_29436339_Luanda_2014	0	139	0	0	2.61896
WWARN_29436339	WWARN_29436339_Lusaka_2014	0	16	0	0	20.5907
WWARN_29436339	WWARN_29436339_Malabo_2014	0	82	0	0	4.39895
WWARN_29436339	WWARN_29436339_Maputo_2014	0	5	0	0	52.1824
WWARN_29436339	WWARN_29436339_Nairobi_2014	0	2	0	0	84.1886
WWARN_29436339	WWARN_29436339_Niamey_2014	0	2	0	0	84.1886
WWARN_29436339	WWARN_29436339_Porto_Novo_2014	0	4	0	0	60.2365
WWARN_29436339	WWARN_29436339_Yamoussoukro_2014	0	8	0	0	36.9417
WWARN_29436339	WWARN_29436339_Yaounde_2014	0	26	0	0	13.2275
WWARN_29436339	WWARN_29436339_abuja_2012	0	0
WWARN_29436339	WWARN_29436339_accra_2012	0	0
WWARN_29436339	WWARN_29436339_addis_ababa_2012	0	0
WWARN_29436339	WWARN_29436339_algiers_2012	0	0
WWARN_29436339	WWARN_29436339_antananarivo_2012	0	0
WWARN_29436339	WWARN_29436339_brazzaville_2012	0	0
WWARN_29436339	WWARN_29436339_conakry_2012	0	0
WWARN_29436339	WWARN_29436339_d_djamena_2012	0	0
WWARN_29436339	WWARN_29436339_dodoma_2012	0	0
WWARN_29436339	WWARN_29436339_freetown_2012	0	0
WWARN_29436339	WWARN_29436339_juba_2012	0	0
WWARN_29436339	WWARN_29436339_kampala_2012	0	0
WWARN_29436339	WWARN_29436339_kinshasa_2012	0	0
WWARN_29436339	WWARN_29436339_libreville_2012	0	0
WWARN_29436339	WWARN_29436339_lilongwe_2012	0	0
WWARN_29436339	WWARN_29436339_lome_2012	0	0
WWARN_29436339	WWARN_29436339_luanda_2012	0	0
WWARN_29436339	WWARN_29436339_malabo_2012	0	0
WWARN_29436339	WWARN_29436339_maputo_2012	0	0
WWARN_29436339	WWARN_29436339_nairobi_2012	0	0
WWARN_29436339	WWARN_29436339_niamey_2012	0	0
WWARN_29436339	WWARN_29436339_porto_novo_2012	0	0
WWARN_29436339	WWARN_29436339_yamoussoukro_2012	0	0
WWARN_29436339	WWARN_29436339_yaounde_2012	0	0
WWARN_29486766	WWARN_29486766_gabi_2011	0	0
WWARN_29553316	WWARN_29553316_Gulu_2017	0	194	0	0	1.88352
WWARN_29582728	WWARN_29582728_Kericho_2013	0	43	0	0	8.22111
WWARN_29582728	WWARN_29582728_Kisii_2013	0	47	0	0	7.54857
WWARN_29582728	WWARN_29582728_Kisumu_1996	0	37	0	0	9.48906
WWARN_29582728	WWARN_29582728_Kisumu_2013	0	41	0	0	8.60438
WWARN_29582728	WWARN_29582728_Kombewa_2013	0	47	0	0	7.54857
WWARN_29582728	WWARN_29582728_Malindi_1996	0	27	0	0	12.7703
WWARN_29582728	WWARN_29582728_Malindi_2013	0	39	0	0	9.02511
WWARN_29582728	WWARN_29582728_Marigat_2013	0	34	0	0	10.2818
WWARN_29582732	WWARN_29582732_bekwai_2011	0	0
WWARN_29813085	WWARN_29813085_Abuja_2010	0	1	0	0	97.5
WWARN_29813085	WWARN_29813085_Abuja_2011	0	5	0	0	52.1824
WWARN_29813085	WWARN_29813085_Abuja_2012	0	8	0	0	36.9417
WWARN_29813085	WWARN_29813085_Abuja_2013	0	4	0	0	60.2365
WWARN_29813085	WWARN_29813085_Abuja_2014	0	4	0	0	60.2365
WWARN_29813085	WWARN_29813085_Abuja_2015	0	6	0	0	45.9258
WWARN_29813085	WWARN_29813085_Accra_2010	0	1	0	0	97.5
WWARN_29813085	WWARN_29813085_Accra_2011	0	3	0	0	70.7598
WWARN_29813085	WWARN_29813085_Accra_2012	0	3	0	0	70.7598
WWARN_29813085	WWARN_29813085_Accra_2013	0	2	0	0	84.1886
WWARN_29813085	WWARN_29813085_Accra_2014	0	2	0	0	84.1886
WWARN_29813085	WWARN_29813085_Accra_2016	0	3	0	0	70.7598
WWARN_29813085	WWARN_29813085_Antananarivo_2016	0	1	0	0	97.5
WWARN_29813085	WWARN_29813085_Bamako_2015	0	2	0	0	84.1886
WWARN_29813085	WWARN_29813085_Banjul_2011	0	1	0	0	97.5
WWARN_29813085	WWARN_29813085_Blantyre_2016	0	2	0	0	84.1886
WWARN_29813085	WWARN_29813085_Cape_Town_2014	0	1	0	0	97.5
WWARN_29813085	WWARN_29813085_Dodoma_2013	0	1	0	0	97.5
WWARN_29813085	WWARN_29813085_Dodoma_2014	0	1	0	0	97.5
WWARN_29813085	WWARN_29813085_Dodoma_2015	0	1	0	0	97.5
WWARN_29813085	WWARN_29813085_Freetown_2013	0	1	0	0	97.5
WWARN_29813085	WWARN_29813085_Freetown_2014	0	3	0	0	70.7598
WWARN_29813085	WWARN_29813085_Juba_2012	0	1	0	0	97.5
WWARN_29813085	WWARN_29813085_Juba_2013	0	2	0	0	84.1886
WWARN_29813085	WWARN_29813085_Kampala_2010	0	1	0	0	97.5
WWARN_29813085	WWARN_29813085_Kampala_2014	0	1	0	0	97.5
WWARN_29813085	WWARN_29813085_Khartoum_2010	0	1	0	0	97.5
WWARN_29813085	WWARN_29813085_Khartoum_2011	0	3	0	0	70.7598
WWARN_29813085	WWARN_29813085_Khartoum_2012	0	1	0	0	97.5
WWARN_29813085	WWARN_29813085_Khartoum_2014	0	5	0	0	52.1824
WWARN_29813085	WWARN_29813085_Khartoum_2015	0	9	0	0	33.6267
WWARN_29813085	WWARN_29813085_Khartoum_2016	0	4	0	0	60.2365
WWARN_29813085	WWARN_29813085_Lusaka_2011	0	1	0	0	97.5
WWARN_29813085	WWARN_29813085_Lusaka_2012	0	1	0	0	97.5
WWARN_29813085	WWARN_29813085_Lusaka_2015	0	1	0	0	97.5
WWARN_29813085	WWARN_29813085_Nairobi_2011	0	2	0	0	84.1886
WWARN_29813085	WWARN_29813085_Nairobi_2013	0	5	0	0	52.1824
WWARN_29813085	WWARN_29813085_Nairobi_2014	0	6	0	0	45.9258
WWARN_29813085	WWARN_29813085_Yamoussoukro_2013	0	2	0	0	84.1886
WWARN_29813085	WWARN_29813085_Yaounde_2014	0	1	0	0	97.5
WWARN_29813085	WWARN_29813085_Yaounde_2015	0	2	0	0	84.1886
WWARN_29854394	WWARN_29854394_mutengene_2003	0	0
WWARN_29854394	WWARN_29854394_mutengene_2009	0	0
WWARN_29861750	WWARN_29861750_minna_2016	0	0
WWARN_30103683	WWARN_30103683_Lagos_2016	0	0
WWARN_30103683	WWARN_30103683_lagos_2016	0	0
WWARN_30121345	WWARN_30121345_brazzaville_2010	0	0
WWARN_30121345	WWARN_30121345_brazzaville_2015	0	0
WWARN_30121345	WWARN_30121345_lopola_ouesso_thanry_2013	0	0
WWARN_30259821	WWARN_30259821_abuja_2012	0	0
WWARN_30259821	WWARN_30259821_accra_2012	0	0
WWARN_30259821	WWARN_30259821_adis_ababa_2012	0	0
WWARN_30259821	WWARN_30259821_bamako_2012	0	0
WWARN_30259821	WWARN_30259821_bangui_2012	0	0
WWARN_30259821	WWARN_30259821_brazzaville_2012	0	0
WWARN_30259821	WWARN_30259821_conakry_2012	0	0
WWARN_30259821	WWARN_30259821_d_djamena_2012	0	0
WWARN_30259821	WWARN_30259821_dakar_2012	0	0
WWARN_30259821	WWARN_30259821_dodoma_2012	0	0
WWARN_30259821	WWARN_30259821_freetown_2012	0	0
WWARN_30259821	WWARN_30259821_harare_2012	0	0
WWARN_30259821	WWARN_30259821_juba_2012	0	0
WWARN_30259821	WWARN_30259821_kampala_2012	0	0
WWARN_30259821	WWARN_30259821_khartoum_2012	0	0
WWARN_30259821	WWARN_30259821_kinshasa_2012	0	0
WWARN_30259821	WWARN_30259821_libreville_2012	0	0
WWARN_30259821	WWARN_30259821_lome_2012	0	0
WWARN_30259821	WWARN_30259821_luanda_2012	0	0
WWARN_30259821	WWARN_30259821_lusaka_2012	0	0
WWARN_30259821	WWARN_30259821_malabo_2012	0	0
WWARN_30259821	WWARN_30259821_maputo_2012	0	0
WWARN_30259821	WWARN_30259821_monrovia_2012	0	0
WWARN_30259821	WWARN_30259821_nairobi_2012	0	0
WWARN_30259821	WWARN_30259821_ouagadougou_2012	0	0
WWARN_30259821	WWARN_30259821_porto_novo_2012	0	0
WWARN_30259821	WWARN_30259821_tripoli_2012	0	0
WWARN_30259821	WWARN_30259821_yamoussoukro_2012	0	0
WWARN_30259821	WWARN_30259821_yaounde_2012	0	0
WWARN_30333022	WWARN_30333022_NA_2011	0	220	0	0	1.66278
WWARN_30350774	WWARN_30350774_ngamiland_2012	0	0
WWARN_30376843	WWARN_30376843_kericho_2012	0	0
WWARN_30376843	WWARN_30376843_kisii_2012	0	0
WWARN_30376843	WWARN_30376843_kisumu_2012	0	0
WWARN_30376843	WWARN_30376843_malindi_2012	0	0
WWARN_30402465	WWARN_30402465_Edo_2016	0	25	0	0	13.7185
WWARN_30402465	WWARN_30402465_Lagos_2016	0	25	0	0	13.7185
WWARN_30404640	WWARN_30404640_anonkoua_koute_2015	0	0
WWARN_30404640	WWARN_30404640_ayame_2015	0	0
WWARN_30404640	WWARN_30404640_port_bouet_2015	0	0
WWARN_30418593	WWARN_30418593_arua_gulu_mbale_2015	0	0
WWARN_30559133	WWARN_30559133_Agago_2017	2	42	4.7619	0.581982	16.1642
WWARN_30559133	WWARN_30559133_Amolatar_2017	0	48	0	0	7.39728
WWARN_30559133	WWARN_30559133_Arua_2017	0	43	0	0	8.22111
WWARN_30559133	WWARN_30559133_Jinja_2017	0	48	0	0	7.39728
WWARN_30559133	WWARN_30559133_Kanungu_2017	0	48	0	0	7.39728
WWARN_30559133	WWARN_30559133_Kole_2017	1	47	2.12766	0.0538532	11.2938
WWARN_30559133	WWARN_30559133_Lamwo_2017	2	43	4.65116	0.568326	15.8111
WWARN_30559133	WWARN_30559133_Mubende_2017	0	45	0	0	7.87051
WWARN_30559133	WWARN_30559133_Tororo_2017	0	48	0	0	7.39728
WWARN_30865632	WWARN_30865632_kedougou_region_2011	0	0
WWARN_30898164	WWARN_30898164_kibaha_district_2016	0	0
WWARN_30898164	WWARN_30898164_mkuzi_2016	0	0
WWARN_30898164	WWARN_30898164_mlimba_2016	0	0
WWARN_30898164	WWARN_30898164_ujiji_2016	0	0
WWARN_31108084	WWARN_31108084_senegal_2013	0	0
WWARN_31132213	WWARN_31132213_Ajeromi_Ifelodu_2013	0	38	0	0	9.25128
WWARN_31132213	WWARN_31132213_Amuwo_Odofin_2013	0	1	0	0	97.5
WWARN_31132213	WWARN_31132213_Epe_2013	0	3	0	0	70.7598
WWARN_31132213	WWARN_31132213_Ibeju_Lekki_2013	0	7	0	0	40.9616
WWARN_31132213	WWARN_31132213_Ikorodu_2013	0	127	0	0	2.86285
WWARN_31132213	WWARN_31132213_Kosofe_2013	0	3	0	0	70.7598
WWARN_31132213	WWARN_31132213_Shomolu_2013	0	15	0	0	21.8019
WWARN_31315304	WWARN_31315304_ada_2017	0	0
WWARN_31315304	WWARN_31315304_dodowa_2017	0	0
WWARN_31315304	WWARN_31315304_duase_2017	0	0
WWARN_31315304	WWARN_31315304_kumbungu_district_2017	0	0
WWARN_31315304	WWARN_31315304_pagaza_2017	0	0
WWARN_31349834	WWARN_31349834_bissau_2014	0	0
WWARN_31349834	WWARN_31349834_bissau_2015	0	0
WWARN_31349834	WWARN_31349834_bissau_2016	0	0
WWARN_31358588	WWARN_31358588_Apac_1999	0	100	0	0	3.62167
WWARN_31358588	WWARN_31358588_Arua_1999	0	86	0	0	4.1987
WWARN_31358588	WWARN_31358588_Jinja_1999	0	99	0	0	3.65757
WWARN_31358588	WWARN_31358588_Kampala_1999	0	100	0	0	3.62167
WWARN_31358588	WWARN_31358588_Kanungu_1999	0	100	0	0	3.62167
WWARN_31358588	WWARN_31358588_Mubende_1999	0	99	0	0	3.65757
WWARN_31358588	WWARN_31358588_Tororo_1999	0	99	0	0	3.65757
WWARN_31369106	WWARN_31369106_gezira_2009	0	0
WWARN_31369106	WWARN_31369106_kassala_city_2009	0	0
WWARN_31369106	WWARN_31369106_khartoum_2016	0	0
WWARN_31369106	WWARN_31369106_south_darfur_2009	0	0
WWARN_31369106	WWARN_31369106_upper_nile_2009	0	0
WWARN_31438951	WWARN_31438951_mpumalanga_2001	0	0
WWARN_31438951	WWARN_31438951_mpumalanga_2009	0	0
WWARN_31438951	WWARN_31438951_mpumalanga_2011	0	0
WWARN_31438951	WWARN_31438951_mpumalanga_2018	0	0
WWARN_31479501	WWARN_31479501_Douala_2016	0	120	0	0	3.0273
WWARN_31479501	WWARN_31479501_Garoua_2014	0	49	0	0	7.25193
WWARN_31479501	WWARN_31479501_Yaounde_2016	0	50	0	0	7.11217
WWARN_31533729	WWARN_31533729_Lagos_2015	0	26	0	0	13.2275
WWARN_31533729	WWARN_31533729_lagos_2015	0	0
WWARN_31623623	WWARN_31623623_palmeira_2016	0	0
WWARN_31718631	WWARN_31718631_dangassa_2016	0	0
WWARN_31718631	WWARN_31718631_nioro_du_sahel_2016	0	0
WWARN_31756512	WWARN_31756512_Nyando_Kisumu_County_2015	0	94	0	0	3.84834
WWARN_31796087	WWARN_31796087_macha_2017	0	0
WWARN_31932374	WWARN_31932374_begoro_2014	0	0
WWARN_31932374	WWARN_31932374_begoro_2015	0	0
WWARN_31932374	WWARN_31932374_begoro_2016	0	0
WWARN_31932374	WWARN_31932374_begoro_2017	0	0
WWARN_31932374	WWARN_31932374_cape_coast_2014	0	0
WWARN_31932374	WWARN_31932374_cape_coast_2015	0	0
WWARN_31932374	WWARN_31932374_cape_coast_2016	0	0
WWARN_31932374	WWARN_31932374_cape_coast_2017	0	0
WWARN_32070355	WWARN_32070355_damazin_2015	0	0
WWARN_32070358	WWARN_32070358_gulu_2013	0	0
WWARN_32070358	WWARN_32070358_gulu_2014	0	0
WWARN_32070358	WWARN_32070358_gulu_2015	0	0
WWARN_32070358	WWARN_32070358_gulu_2016	0	0
WWARN_32070358	WWARN_32070358_gulu_2017	0	0
WWARN_32070358	WWARN_32070358_gulu_2018	0	0
WWARN_32171330	WWARN_32171330_Agordat_Barentu_2014	0	119	0	0	3.05234
WWARN_32179528	WWARN_32179528_Accra_2016	0	103	0	0	3.51806
WWARN_32384930	WWARN_32384930_brazzaville_2014	0	0
WWARN_32687050	WWARN_32687050_Zanzibar_2017	0	139	0	0	2.61896
WWARN_32703999	WWARN_32703999_Bioko_Island_2018	0	290	0	0	1.26397
WWARN_32795367	WWARN_32795367_Siaya_district_2017	0	317	0	0	1.15694
WWARN_33075062	WWARN_33075062_Magude_2016	0	99	0	0	3.65757
WWARN_33092587	WWARN_33092587_Siaya_district_2018	0	98	0	0	3.6942
WWARN_33146722	WWARN_33146722_Agago_2018	1	32	3.125	0.0790869	16.2171
WWARN_33146722	WWARN_33146722_Agago_2019	3	19	15.7895	3.38262	39.5785
WWARN_33146722	WWARN_33146722_Amolatar_2018	0	29	0	0	11.9445
WWARN_33146722	WWARN_33146722_Amolatar_2019	0	14	0	0	23.1636
WWARN_33146722	WWARN_33146722_Arua_2018	0	30	0	0	11.5703
WWARN_33146722	WWARN_33146722_Arua_2019	0	28	0	0	12.3436
WWARN_33146722	WWARN_33146722_Hoima_2018	0	44	0	0	8.04199
WWARN_33146722	WWARN_33146722_Hoima_2019	0	42	0	0	8.40839
WWARN_33146722	WWARN_33146722_Jinja_2018	0	37	0	0	9.48906
WWARN_33146722	WWARN_33146722_Jinja_2019	0	50	0	0	7.11217
WWARN_33146722	WWARN_33146722_Kaabong_2018	2	34	5.88235	0.720492	19.6773
WWARN_33146722	WWARN_33146722_Kaabong_2019	1	23	4.34783	0.110017	21.9487
WWARN_33146722	WWARN_33146722_Kabale_2019	0	14	0	0	23.1636
WWARN_33146722	WWARN_33146722_Kanungu_2018	0	37	0	0	9.48906
WWARN_33146722	WWARN_33146722_Kanungu_2019	0	35	0	0	10.0032
WWARN_33146722	WWARN_33146722_Kapchorwa_2019	0	19	0	0	17.6467
WWARN_33146722	WWARN_33146722_Kasese_2018	0	21	0	0	16.1098
WWARN_33146722	WWARN_33146722_Kasese_2019	0	29	0	0	11.9445
WWARN_33146722	WWARN_33146722_Katakwi_2018	2	42	4.7619	0.581982	16.1642
WWARN_33146722	WWARN_33146722_Katakwi_2019	2	32	6.25	0.766074	20.8069
WWARN_33146722	WWARN_33146722_Koboko_2018	0	33	0	0	10.5763
WWARN_33146722	WWARN_33146722_Koboko_2019	0	13	0	0	24.7053
WWARN_33146722	WWARN_33146722_Kole_2018	0	32	0	0	10.8881
WWARN_33146722	WWARN_33146722_Kole_2019	5	28	17.8571	6.06429	36.8933
WWARN_33146722	WWARN_33146722_Lamwo_2018	7	34	20.5882	8.70213	37.8978
WWARN_33146722	WWARN_33146722_Lamwo_2019	6	26	23.0769	8.97401	43.6475
WWARN_33146722	WWARN_33146722_Mubende_2018	0	37	0	0	9.48906
WWARN_33146722	WWARN_33146722_Mubende_2019	0	25	0	0	13.7185
WWARN_33146722	WWARN_33146722_Tororo_2018	0	39	0	0	9.02511
WWARN_33146722	WWARN_33146722_Tororo_2019	0	34	0	0	10.2818
WWARN_33163636	WWARN_33163636_Ga_West_Municipality_2018	0	0
WWARN_33706773	WWARN_33706773_Bolenge_2019	0	60	0	0	5.96295
WWARN_33706773	WWARN_33706773_Fungurume_2019	0	58	0	0	6.1621
WWARN_33706773	WWARN_33706773_Kabondo_2019	0	17	0	0	19.5064
WWARN_33706773	WWARN_33706773_Katana_2019	0	86	0	0	4.1987
WWARN_33706773	WWARN_33706773_Kingasani_2019	0	80	0	0	4.5064
WWARN_33789667	WWARN_33789667_Praia_2017	0	38	0	0	9.25128
WWARN_34505447	WWARN_34505447_Bioko_Island_2018	0	85	0	0	4.24703
WWARN_34553183	WWARN_34553183_masafu_2018	0	0
WWARN_34553183	WWARN_34553183_tororo_2018	0	0
WWARN_34553183	WWARN_34553183_tororo_masafu_2016	0	0
WWARN_34641867	WWARN_34641867_Massinga_2018	0	39	0	0	9.02511
WWARN_34641867	WWARN_34641867_Moatize_2018	0	12	0	0	26.4648
WWARN_34641867	WWARN_34641867_Montepuez_2018	0	20	0	0	16.8433
WWARN_34641867	WWARN_34641867_Mopeia_2018	0	38	0	0	9.25128
WWARN_34732201	WWARN_34732201_Ankazomborona_2018	0	31	0	0	11.2189
WWARN_34732201	WWARN_34732201_Matanga_2018	0	50	0	0	7.11217
WWARN_34732201	WWARN_34732201_ankazomborona_2018	0	0
WWARN_34732201	WWARN_34732201_matanga_2018	0	0
WWARN_34758836	WWARN_34758836_Nnewi_2015	0	36	0	0	9.73938
WWARN_34758836	WWARN_34758836_Osogbo_2004	0	71	0	0	5.06294
WWARN_34758836	WWARN_34758836_Osogbo_2015	0	73	0	0	4.92771
WWARN_34906159	WWARN_34906159_equatorial_guinea_1999	0	0
WWARN_34906159	WWARN_34906159_equatorial_guinea_2001	0	0
WWARN_34906159	WWARN_34906159_equatorial_guinea_2004	0	0
WWARN_34906159	WWARN_34906159_equatorial_guinea_2006	0	0
WWARN_34906159	WWARN_34906159_equatorial_guinea_2011	0	0
WWARN_34906159	WWARN_34906159_equatorial_guinea_2013	0	0
WWARN_34906159	WWARN_34906159_equatorial_guinea_2016	0	0
WWARN_34906159	WWARN_34906159_equatorial_guinea_2019	0	0
WWARN_35033082	WWARN_35033082_kisoro_2020	0	0
WWARN_35051550	WWARN_35051550_Kinshasa_2019	0	153	0	0	2.3822
WWARN_35135546	WWARN_35135546_ouelessebougou_2014	0	0
WWARN_35266823	WWARN_35266823_Kisumu_2019	0	196	0	0	1.86448
WWARN_35279140	WWARN_35279140_Kome_2016	0	157	0	0	2.32222
WWARN_35357271	WWARN_35357271_douala_buea_2020	0	0
WWARN_35511795	WWARN_35511795_Jinja_2013	0	91	0	0	3.97265
WWARN_35511795	WWARN_35511795_Kampala_2005	0	51	0	0	6.9777
WWARN_35631076	WWARN_35631076_Huambo_2017	0	78	0	0	4.61924
WWARN_35670601	WWARN_35670601_Bioko_Island_2018	0	96	0	0	3.76969
WWARN_35670601	WWARN_35670601_bioko_island_2017	0	0
WWARN_35862750	WWARN_35862750_Yaounde_2018	0	114	0	0	3.18407
WWARN_36267403	WWARN_36267403_Bamako_2012	0	3	0	0	70.7598
WWARN_36267403	WWARN_36267403_Bamako_2013	0	159	0	0	2.29334
WWARN_36267403	WWARN_36267403_Bougoula_Hameau_2015	0	22	0	0	15.4373
WWARN_36267403	WWARN_36267403_Bougoula_Hameau_2017	0	19	0	0	17.6467
WWARN_36267403	WWARN_36267403_Dangassa_2016	0	158	0	0	2.30769
WWARN_36267403	WWARN_36267403_Dangassa_2017	0	8	0	0	36.9417
WWARN_36267403	WWARN_36267403_Faladie_2007	0	30	0	0	11.5703
WWARN_36267403	WWARN_36267403_Faladie_2013	0	125	0	0	2.90798
WWARN_36267403	WWARN_36267403_Faladie_2014	0	3	0	0	70.7598
WWARN_36267403	WWARN_36267403_Faladie_2015	0	12	0	0	26.4648
WWARN_36267403	WWARN_36267403_Faladie_2016	0	37	0	0	9.48906
WWARN_36267403	WWARN_36267403_Faladie_2017	0	8	0	0	36.9417
WWARN_36267403	WWARN_36267403_Kenieroba_2016	0	89	0	0	4.06009
WWARN_36267403	WWARN_36267403_Kolle_2007	0	47	0	0	7.54857
WWARN_36267403	WWARN_36267403_Nioro_du_Sahel_2015	0	59	0	0	6.06089
WWARN_36267403	WWARN_36267403_Nioro_du_Sahel_2016	0	50	0	0	7.11217
WWARN_36289202	WWARN_36289202_Agago_2021	18	53	33.9623	21.52	48.2669
WWARN_36289202	WWARN_36289202_Tororo_Mbale_2021	1	39	2.5641	0.0648964	13.4764
s0017_moser_mol_ecol	s0017_Buhigwe	0	70	0	0	5.13338
s0017_moser_mol_ecol	s0017_Chato	0	82	0	0	4.39895
s0017_moser_mol_ecol	s0017_Ilemela	0	81	0	0	4.45203
s0017_moser_mol_ecol	s0017_Kibaha	0	112	0	0	3.23999
s0017_moser_mol_ecol	s0017_Kigoma	0	138	0	0	2.63769
s0017_moser_mol_ecol	s0017_Kyela	0	17	0	0	19.5064
s0017_moser_mol_ecol	s0017_Masasi	0	82	0	0	4.39895
s0017_moser_mol_ecol	s0017_Mtwara_DC	0	13	0	0	24.7053
s0017_moser_mol_ecol	s0017_Nanyumbu	0	16	0	0	20.5907
s0017_moser_mol_ecol	s0017_Nyasa	0	31	0	0	11.2189
s0017_moser_mol_ecol	s0017_Tunduru	0	65	0	0	5.51716
s0017_moser_mol_ecol	s0017_Uvinza	0	67	0	0	5.35697
s0027_bayih_ajtmh	s0027_Addis_Zemen	0	28	0	0	12.3436
s0027_bayih_ajtmh	s0027_Aykel	0	15	0	0	21.8019
s0027_bayih_ajtmh	s0027_Maksegnet	0	43	0	0	8.22111
s0027_bayih_ajtmh	s0027_Negade_Bahir	0	18	0	0	18.5302
s0027_bayih_ajtmh	s0027_Sanja	0	21	0	0	16.1098
s0029_warsame_2019	s0029_Bosaso	0	88	0	0	4.10526
s0029_warsame_2019	s0029_Jowhar	0	51	0	0	6.9777
s0030_uwimana_rwa_2014	s0030_Bugarama	0	23	0	0	14.8185
s0030_uwimana_rwa_2014	s0030_Masaka	0	35	0	0	10.0032
s0030_uwimana_rwa_2014	s0030_Rukara	0	46	0	0	7.70618
s0031_bergmann_2021	s0031_Huye	0	66	0	0	5.43588
s0032_tacoli	s0032_Huye_period1	0	75	0	0	4.79951
s0032_tacoli	s0032_Huye_period2	0	81	0	0	4.45203
s0032_tacoli	s0032_Huye_period3	0	66	0	0	5.43588
s0033_straimer	s0033_kigali	0	73	0	0	4.92771
s0034_uwimana	s0034_Bugarama	0	112	0	0	3.23999
s0034_uwimana	s0034_Kibirizi	0	101	0	0	3.58646
s0034_uwimana	s0034_Masaka_and_Ruhuha_period2	0	93	0	0	3.8889
s0034_uwimana	s0034_Masaka_and_Ruhuha_period3	0	382	0	0	0.961028
s0034_uwimana	s0034_Nyarurema	0	73	0	0	4.92771
s0034_uwimana	s0034_Rukara	0	134	0	0	2.71535
s0039_yobi_2020_plosone	s0039_Bolenge	0	63	0	0	5.68724
s0039_yobi_2020_plosone	s0039_Fungurume	0	60	0	0	5.96295
s0039_yobi_2020_plosone	s0039_Kalima	0	67	0	0	5.35697
s0039_yobi_2020_plosone	s0039_Kamina	0	72	0	0	4.99441
s0039_yobi_2020_plosone	s0039_Karawa	0	64	0	0	5.60091
s0039_yobi_2020_plosone	s0039_Katana	0	73	0	0	4.92771
s0039_yobi_2020_plosone	s0039_Kinshasa	0	100	0	0	3.62167
s0039_yobi_2020_plosone	s0039_Kisangani	0	92	0	0	3.93033
s0039_yobi_2020_plosone	s0039_Lubumbashi	0	53	0	0	6.72345
s0039_yobi_2020_plosone	s0039_Vanga	0	73	0	0	4.92771
s0040_mvumbi_2017_plosone	s0040_Bolenge	0	48	0	0	7.39728
s0040_mvumbi_2017_plosone	s0040_Butembo	0	21	0	0	16.1098
s0040_mvumbi_2017_plosone	s0040_Kapolowe	0	59	0	0	6.06089
s0040_mvumbi_2017_plosone	s0040_Luzizila	0	55	0	0	6.48708
s0040_mvumbi_2017_plosone	s0040_Mweka	0	30	0	0	11.5703
s0040_mvumbi_2017_plosone	s0040_Punia	0	49	0	0	7.25193
s0041_yobi_2022	s0041_Bolenge	0	76	0	0	4.73788
s0041_yobi_2022	s0041_Fungurume	0	69	0	0	5.20581
s0041_yobi_2022	s0041_Kalima	0	81	0	0	4.45203
s0041_yobi_2022	s0041_Kamina	0	81	0	0	4.45203
s0041_yobi_2022	s0041_Karawa	0	83	0	0	4.34712
s0041_yobi_2022	s0041_Katana	0	76	0	0	4.73788
s0041_yobi_2022	s0041_Kinshasa	0	104	0	0	3.48483
s0041_yobi_2022	s0041_Kisangani	0	95	0	0	3.80861
s0041_yobi_2022	s0041_Lubumbashi	0	82	0	0	4.39895
s0041_yobi_2022	s0041_Vanga	0	86	0	0	4.1987
s0046_bwire	s0046_Kibiti_Health_Center	0	422	0	0	0.870333
s0047_balikagala	s0047_Gulu_period1	0	77	0	0	4.67781
s0047_balikagala	s0047_Gulu_period2	0	94	0	0	3.84834
s0047_balikagala	s0047_Gulu_period3	0	101	0	0	3.58646
s0047_balikagala	s0047_Gulu_period4	1	67	1.49254	0.0377806	8.03765
s0047_balikagala	s0047_Gulu_period5	4	96	4.16667	1.14677	10.3257
s0052_ljolje	s0052_Benguela	0	188	0	0	1.94304
s0052_ljolje	s0052_Lunda_Sul	0	82	0	0	4.39895
s0052_ljolje	s0052_Zaire	0	199	0	0	1.83663
s0057_koko	s0057_Bensonville	0	91	0	0	3.97265
s0057_koko	s0057_Garwula	0	90	0	0	4.01589
s0057_koko	s0057_Kakata	0	89	0	0	4.06009
s0057_koko	s0057_Saclepea	0	89	0	0	4.06009
s0069_matrevi_2019	s0069_Coastal_savannah_period1	0	35	0	0	10.0032
s0069_matrevi_2019	s0069_Coastal_savannah_period2	0	26	0	0	13.2275
s0069_matrevi_2019	s0069_Coastal_savannah_period3	0	26	0	0	13.2275
s0069_matrevi_2019	s0069_Coastal_savannah_period4	0	95	0	0	3.80861
s0069_matrevi_2019	s0069_Forest_period1	0	73	0	0	4.92771
s0069_matrevi_2019	s0069_Forest_period2	0	40	0	0	8.80973
s0069_matrevi_2019	s0069_Forest_period3	0	86	0	0	4.1987
s0069_matrevi_2019	s0069_Forest_period4	0	231	0	0	1.58423
s0069_matrevi_2019	s0069_Savannah_period1	0	26	0	0	13.2275
s0069_matrevi_2019	s0069_Savannah_period2	0	30	0	0	11.5703
s0069_matrevi_2019	s0069_Savannah_period3	0	42	0	0	8.40839
s0069_matrevi_2019	s0069_Savannah_period4	0	98	0	0	3.6942
s0070_hamid_2019	s0070_Damazin	0	28	0	0	12.3436
WHO_25348538	WHO_25348538_ID254	0	113	0	0	3.21179
WHO_28069653	WHO_28069653_ID1171	0	207	0	0	1.76628
WHO_28148267	WHO_28148267_ID1115	0	56	0	0	6.37501
WHO_28148267	WHO_28148267_ID1116	0	111	0	0	3.2687
WHO_28746333	WHO_28746333_ID887	0	0
WHO_28746333	WHO_28746333_ID888	0	0
WHO_28746333	WHO_28746333_ID889	0	0
WHO_29110722	WHO_29110722_ID1247	0	239	0	0	1.53161
WHO_29363453	WHO_29363453_ID1252	0	43	0	0	8.22111
WHO_29363453	WHO_29363453_ID1259	0	66	0	0	5.43588
WHO_29932931	WHO_29932931_ID689	0	60	0	0	5.96295
WHO_29932931	WHO_29932931_ID690	0	110	0	0	3.29792
WHO_29932931	WHO_29932931_ID692	0	109	0	0	3.32767
WHO_29941645	WHO_29941645_ID1005	0	0
WHO_29941645	WHO_29941645_ID1008	0	0
WHO_29941645	WHO_29941645_ID1022	0	0
WHO_29941645	WHO_29941645_ID1027	0	0
WHO_29941645	WHO_29941645_ID1037	0	0
WHO_29941645	WHO_29941645_ID1042	0	0
WHO_29941645	WHO_29941645_ID1055	0	0
WHO_29941645	WHO_29941645_ID1059	0	0
WHO_29941645	WHO_29941645_ID1064	0	0
WHO_29941645	WHO_29941645_ID1080	0	0
WHO_29941645	WHO_29941645_ID1085	0	0
WHO_29941645	WHO_29941645_ID1098	0	0
WHO_29941645	WHO_29941645_ID1112	0	0
WHO_29941645	WHO_29941645_ID1120	0	0
WHO_29941645	WHO_29941645_ID1141	0	0
WHO_29941645	WHO_29941645_ID1147	0	0
WHO_29941645	WHO_29941645_ID1154	0	0
WHO_29941645	WHO_29941645_ID1174	0	0
WHO_29941645	WHO_29941645_ID1182	0	0
WHO_29941645	WHO_29941645_ID1184	0	0
WHO_29941645	WHO_29941645_ID1189	0	0
WHO_29941645	WHO_29941645_ID1200	0	0
WHO_29941645	WHO_29941645_ID1205	0	0
WHO_29941645	WHO_29941645_ID993	0	0
WHO_30121345	WHO_30121345_ID884	0	33	0	0	10.5763
WHO_30121345	WHO_30121345_ID885	0	20	0	0	16.8433
WHO_30121345	WHO_30121345_ID886	0	14	0	0	23.1636
WHO_30154519	WHO_30154519_ID1003	0	66	0	0	5.43588
WHO_30154519	WHO_30154519_ID1011	0	1	0	0	97.5
WHO_30154519	WHO_30154519_ID1026	0	6	0	0	45.9258
WHO_30154519	WHO_30154519_ID1033	0	3	0	0	70.7598
WHO_30154519	WHO_30154519_ID1041	0	12	0	0	26.4648
WHO_30154519	WHO_30154519_ID1046	0	1	0	0	97.5
WHO_30154519	WHO_30154519_ID1058	0	77	0	0	4.67781
WHO_30154519	WHO_30154519_ID1063	0	2	0	0	84.1886
WHO_30154519	WHO_30154519_ID1068	0	1	0	0	97.5
WHO_30154519	WHO_30154519_ID1084	0	20	0	0	16.8433
WHO_30154519	WHO_30154519_ID1089	0	11	0	0	28.4914
WHO_30154519	WHO_30154519_ID1106	0	3	0	0	70.7598
WHO_30154519	WHO_30154519_ID1107	0	1	0	0	97.5
WHO_30154519	WHO_30154519_ID1111	0	1	0	0	97.5
WHO_30154519	WHO_30154519_ID1118	0	1	0	0	97.5
WHO_30154519	WHO_30154519_ID1124	0	13	0	0	24.7053
WHO_30154519	WHO_30154519_ID1143	0	2	0	0	84.1886
WHO_30154519	WHO_30154519_ID1151	0	34	0	0	10.2818
WHO_30154519	WHO_30154519_ID1178	0	2	0	0	84.1886
WHO_30154519	WHO_30154519_ID1181	0	1	0	0	97.5
WHO_30154519	WHO_30154519_ID1187	0	12	0	0	26.4648
WHO_30154519	WHO_30154519_ID1193	0	8	0	0	36.9417
WHO_30154519	WHO_30154519_ID1209	0	4	0	0	60.2365
WHO_30350774	WHO_30350774_ID898	0	186	0	0	1.96373
WHO_30898164	WHO_30898164_ID1311	0	80	0	0	4.5064
WHO_30898164	WHO_30898164_ID1312	0	88	0	0	4.10526
WHO_30898164	WHO_30898164_ID1313	0	88	0	0	4.10526
WHO_30898164	WHO_30898164_ID1314	0	88	0	0	4.10526
WHO_30967148	WHO_30967148_ID871	0	1	0	0	97.5
WHO_30967148	WHO_30967148_ID872	0	114	0	0	3.18407
WHO_30967148	WHO_30967148_ID873	0	4	0	0	60.2365
WHO_30967148	WHO_30967148_ID879	0	83	0	0	4.34712
WHO_30967148	WHO_30967148_ID880	0	14	0	0	23.1636
WHO_30967148	WHO_30967148_ID882	0	116	0	0	3.13004
WHO_31308714	WHO_31308714_ID1257	0	0
WHO_31349834	WHO_31349834_ID947	0	97	0	0	3.73156
WHO_31358591	WHO_31358591_ID994	0	12	0	0	26.4648
WHO_31358591	WHO_31358591_ID995	0	38	0	0	9.25128
WHO_31358591	WHO_31358591_ID996	0	23	0	0	14.8185
WHO_31358591	WHO_31358591_ID997	0	28	0	0	12.3436
WHO_31358591	WHO_31358591_ID998	0	40	0	0	8.80973
WHO_31358591	WHO_31358591_ID999	0	18	0	0	18.5302
WHO_31438951	WHO_31438951_ID964	0	532	0	0	0.691
WHO_31516103	WHO_31516103_ID940	0	33	0	0	10.5763
WHO_31516103	WHO_31516103_ID941	0	85	0	0	4.24703
WHO_31516103	WHO_31516103_ID942	0	98	0	0	3.6942
WHO_31591113	WHO_31591113_ID1242	0	117	0	0	3.1037
WHO_31591113	WHO_31591113_ID1244	0	142	0	0	2.56435
WHO_31619243	WHO_31619243_ID1001	0	24	0	0	14.2474
WHO_31619243	WHO_31619243_ID1024	0	87	0	0	4.15146
WHO_31619243	WHO_31619243_ID1031	0	2	0	0	84.1886
WHO_31619243	WHO_31619243_ID1039	0	16	0	0	20.5907
WHO_31619243	WHO_31619243_ID1044	0	17	0	0	19.5064
WHO_31619243	WHO_31619243_ID1051	0	14	0	0	23.1636
WHO_31619243	WHO_31619243_ID1057	0	4	0	0	60.2365
WHO_31619243	WHO_31619243_ID1061	0	1	0	0	97.5
WHO_31619243	WHO_31619243_ID1066	0	3	0	0	70.7598
WHO_31619243	WHO_31619243_ID1082	0	95	0	0	3.80861
WHO_31619243	WHO_31619243_ID1087	0	4	0	0	60.2365
WHO_31619243	WHO_31619243_ID1100	0	11	0	0	28.4914
WHO_31619243	WHO_31619243_ID1108	0	1	0	0	97.5
WHO_31619243	WHO_31619243_ID1109	0	1	0	0	97.5
WHO_31619243	WHO_31619243_ID1114	0	1	0	0	97.5
WHO_31619243	WHO_31619243_ID1122	0	5	0	0	52.1824
WHO_31619243	WHO_31619243_ID1149	0	9	0	0	33.6267
WHO_31619243	WHO_31619243_ID1176	0	12	0	0	26.4648
WHO_31619243	WHO_31619243_ID1183	0	1	0	0	97.5
WHO_31619243	WHO_31619243_ID1191	0	1	0	0	97.5
WHO_31619243	WHO_31619243_ID1202	0	4	0	0	60.2365
WHO_31619243	WHO_31619243_ID1207	0	3	0	0	70.7598
WHO_31932374	WHO_31932374_ID1371	0	72	0	0	4.99441
WHO_31932374	WHO_31932374_ID1372	0	83	0	0	4.34712
WHO_31932374	WHO_31932374_ID1373	0	70	0	0	5.13338
WHO_31932374	WHO_31932374_ID1374	0	83	0	0	4.34712
WHO_31932374	WHO_31932374_ID1375	0	102	0	0	3.55193
WHO_31932374	WHO_31932374_ID1376	0	79	0	0	4.56213
WHO_32019571	WHO_32019571_ID1002	0	32	0	0	10.8881
WHO_32019571	WHO_32019571_ID1007	0	8	0	0	36.9417
WHO_32019571	WHO_32019571_ID1010	0	2	0	0	84.1886
WHO_32019571	WHO_32019571_ID1025	0	40	0	0	8.80973
WHO_32019571	WHO_32019571_ID1029	0	4	0	0	60.2365
WHO_32019571	WHO_32019571_ID1032	0	4	0	0	60.2365
WHO_32019571	WHO_32019571_ID1040	0	6	0	0	45.9258
WHO_32019571	WHO_32019571_ID1045	0	21	0	0	16.1098
WHO_32019571	WHO_32019571_ID1053	0	52	0	0	6.84822
WHO_32019571	WHO_32019571_ID1062	0	3	0	0	70.7598
WHO_32019571	WHO_32019571_ID1067	0	13	0	0	24.7053
WHO_32019571	WHO_32019571_ID1083	0	27	0	0	12.7703
WHO_32019571	WHO_32019571_ID1088	0	49	0	0	7.25193
WHO_32019571	WHO_32019571_ID1090	0	2	0	0	84.1886
WHO_32019571	WHO_32019571_ID1101	0	5	0	0	52.1824
WHO_32019571	WHO_32019571_ID1110	0	6	0	0	45.9258
WHO_32019571	WHO_32019571_ID1117	0	3	0	0	70.7598
WHO_32019571	WHO_32019571_ID1119	0	2	0	0	84.1886
WHO_32019571	WHO_32019571_ID1123	0	12	0	0	26.4648
WHO_32019571	WHO_32019571_ID1142	0	10	0	0	30.8497
WHO_32019571	WHO_32019571_ID1150	0	121	0	0	3.00266
WHO_32019571	WHO_32019571_ID1163	0	1	0	0	97.5
WHO_32019571	WHO_32019571_ID1172	0	1	0	0	97.5
WHO_32019571	WHO_32019571_ID1177	0	11	0	0	28.4914
WHO_32019571	WHO_32019571_ID1179	0	1	0	0	97.5
WHO_32019571	WHO_32019571_ID1180	0	5	0	0	52.1824
WHO_32019571	WHO_32019571_ID1186	0	4	0	0	60.2365
WHO_32019571	WHO_32019571_ID1192	0	17	0	0	19.5064
WHO_32019571	WHO_32019571_ID1196	0	2	0	0	84.1886
WHO_32019571	WHO_32019571_ID1203	0	11	0	0	28.4914
WHO_32019571	WHO_32019571_ID1208	0	4	0	0	60.2365
WHO_32171078	WHO_32171078_ID1052	0	119	0	0	3.05234
WHO_32228566	WHO_32228566_ID1168	0	48	0	0	7.39728
WHO_32228566	WHO_32228566_ID1169	0	27	0	0	12.7703
WHO_32228566	WHO_32228566_ID1170	0	6	0	0	45.9258
WHO_32320811	WHO_32320811_ID1511	0	118	0	0	3.07781
WHO_32320811	WHO_32320811_ID1512	0	98	0	0	3.6942
WHO_32471273	WHO_32471273_ID1379	0	49	0	0	7.25193
WHO_32576258	WHO_32576258_ID1388	0	96	0	0	3.76969
WHO_32677899	WHO_32677899_ID1353	0	4	0	0	60.2365
WHO_32677899	WHO_32677899_ID1354	0	1	0	0	97.5
WHO_32677899	WHO_32677899_ID1355	0	3	0	0	70.7598
WHO_32677899	WHO_32677899_ID1356	0	2	0	0	84.1886
WHO_32677899	WHO_32677899_ID1357	0	4	0	0	60.2365
WHO_32677899	WHO_32677899_ID1358	0	1	0	0	97.5
WHO_32677899	WHO_32677899_ID1359	0	1	0	0	97.5
WHO_32677899	WHO_32677899_ID1360	0	1	0	0	97.5
WHO_32677899	WHO_32677899_ID1361	0	3	0	0	70.7598
WHO_32677899	WHO_32677899_ID1362	0	14	0	0	23.1636
WHO_32677899	WHO_32677899_ID1363	0	1	0	0	97.5
WHO_32677899	WHO_32677899_ID1364	0	6	0	0	45.9258
WHO_32677899	WHO_32677899_ID1365	0	2	0	0	84.1886
WHO_32677899	WHO_32677899_ID1366	0	11	0	0	28.4914
WHO_32677899	WHO_32677899_ID1367	0	1	0	0	97.5
WHO_33002448	WHO_33002448_ID1381	0	70	0	0	5.13338
WHO_33109270	WHO_33109270_ID1378	0	0
WHO_33168604	WHO_33168604_ID1389	0	54	0	0	6.60315
WHO_33295621	WHO_33295621_ID1459	0	1	0	0	97.5
WHO_33295621	WHO_33295621_ID1460	0	3	0	0	70.7598
WHO_33295621	WHO_33295621_ID1461	0	3	0	0	70.7598
WHO_33295621	WHO_33295621_ID1462	0	2	0	0	84.1886
WHO_33295621	WHO_33295621_ID1463	0	2	0	0	84.1886
WHO_33295621	WHO_33295621_ID1464	0	5	0	0	52.1824
WHO_33295621	WHO_33295621_ID1465	0	3	0	0	70.7598
WHO_33295621	WHO_33295621_ID1466	0	17	0	0	19.5064
WHO_33295621	WHO_33295621_ID1467	0	3	0	0	70.7598
WHO_33295621	WHO_33295621_ID1468	0	2	0	0	84.1886
WHO_33295621	WHO_33295621_ID1469	0	2	0	0	84.1886
WHO_33295621	WHO_33295621_ID1470	0	3	0	0	70.7598
WHO_33295621	WHO_33295621_ID1471	0	1	0	0	97.5
WHO_33295621	WHO_33295621_ID1472	0	1	0	0	97.5
WHO_33295621	WHO_33295621_ID1473	0	1	0	0	97.5
WHO_33295621	WHO_33295621_ID1474	0	1	0	0	97.5
WHO_33295621	WHO_33295621_ID1475	0	1	0	0	97.5
WHO_33295621	WHO_33295621_ID1476	0	1	0	0	97.5
WHO_33295621	WHO_33295621_ID1477	0	1	0	0	97.5
WHO_33295621	WHO_33295621_ID1478	0	1	0	0	97.5
WHO_33325196	WHO_33325196_ID1441	0	70	0	0	5.13338
WHO_33549122	WHO_33549122_ID1397	0	2	0	0	84.1886
WHO_33549122	WHO_33549122_ID1409	0	466	0	0	0.78848
WHO_33549122	WHO_33549122_ID1410	0	9	0	0	33.6267
WHO_33549122	WHO_33549122_ID1411	0	54	0	0	6.60315
WHO_33549122	WHO_33549122_ID1412	0	3	0	0	70.7598
WHO_33549122	WHO_33549122_ID1413	0	11	0	0	28.4914
WHO_33549122	WHO_33549122_ID1414	0	35	0	0	10.0032
WHO_33549122	WHO_33549122_ID1415	0	17	0	0	19.5064
WHO_33549122	WHO_33549122_ID1416	0	32	0	0	10.8881
WHO_33549122	WHO_33549122_ID1417	0	224	0	0	1.63334
WHO_33549122	WHO_33549122_ID1418	0	8	0	0	36.9417
WHO_33549122	WHO_33549122_ID1419	0	14	0	0	23.1636
WHO_33549122	WHO_33549122_ID1420	0	65	0	0	5.51716
WHO_33549122	WHO_33549122_ID1421	0	55	0	0	6.48708
WHO_33549122	WHO_33549122_ID1422	0	6	0	0	45.9258
WHO_33549122	WHO_33549122_ID1423	0	25	0	0	13.7185
WHO_33549122	WHO_33549122_ID1424	0	3	0	0	70.7598
WHO_33549122	WHO_33549122_ID1425	0	8	0	0	36.9417
WHO_33549122	WHO_33549122_ID1426	0	5	0	0	52.1824
WHO_33549122	WHO_33549122_ID1427	0	28	0	0	12.3436
WHO_33549122	WHO_33549122_ID1428	0	4	0	0	60.2365
WHO_33549122	WHO_33549122_ID1429	0	152	0	0	2.39768
WHO_33549122	WHO_33549122_ID1430	0	29	0	0	11.9445
WHO_33549122	WHO_33549122_ID1431	0	1	0	0	97.5
WHO_33549122	WHO_33549122_ID1432	0	7	0	0	40.9616
WHO_33549122	WHO_33549122_ID1433	0	8	0	0	36.9417
WHO_33549122	WHO_33549122_ID1434	0	20	0	0	16.8433
WHO_33549122	WHO_33549122_ID1435	0	39	0	0	9.02511
WHO_33549122	WHO_33549122_ID1436	0	1	0	0	97.5
WHO_33549122	WHO_33549122_ID1450	0	21	0	0	16.1098
pf7_1001_PF_ML_DJIMDE	pf7_1001_PF_ML_DJIMDE_Bamako_2007	0	47	0	0	7.54857
pf7_1001_PF_ML_DJIMDE	pf7_1001_PF_ML_DJIMDE_Koulikoro_2007	0	30	0	0	11.5703
pf7_1001_PF_ML_DJIMDE	pf7_1001_PF_ML_DJIMDE_Mopti_2007	0	8	0	0	36.9417
pf7_1004_PF_BF_OUEDRAOGO	pf7_1004_PF_BF_OUEDRAOGO_Haut_Bassins_2008	0	57	0	0	6.26675
pf7_1006_PF_GM_CONWAY	pf7_1006_PF_GM_CONWAY_Western_2008	0	73	0	0	4.92771
pf7_1007_PF_TZ_DUFFY	pf7_1007_PF_TZ_DUFFY_Morogoro_2010	0	32	0	0	10.8881
pf7_1007_PF_TZ_DUFFY	pf7_1007_PF_TZ_DUFFY_Tanga_2010	0	15	0	0	21.8019
pf7_1015_PF_KE_NZILA	pf7_1015_PF_KE_NZILA_Kilifi_2007	0	41	0	0	8.60438
pf7_1017_PF_GH_AMENGA_ETEGO	pf7_1017_PF_GH_AMENGA_ETEGO_Upper_East_2009	0	120	0	0	3.0273
pf7_1017_PF_GH_AMENGA_ETEGO	pf7_1017_PF_GH_AMENGA_ETEGO_Upper_East_2010	0	168	0	0	2.17183
pf7_1017_PF_GH_AMENGA_ETEGO	pf7_1017_PF_GH_AMENGA_ETEGO_Upper_East_2011	0	96	0	0	3.76969
pf7_1022_PF_MW_OCHOLLA	pf7_1022_PF_MW_OCHOLLA_Chikwawa_2011	0	231	0	0	1.58423
pf7_1022_PF_MW_OCHOLLA	pf7_1022_PF_MW_OCHOLLA_Zomba_2011	0	34	0	0	10.2818
pf7_1024_PF_UG_BOUSEMA	pf7_1024_PF_UG_BOUSEMA_Apac_2010	0	12	0	0	26.4648
pf7_1026_PF_GN_CONWAY	pf7_1026_PF_GN_CONWAY_Faranah_2011	0	37	0	0	9.48906
pf7_1026_PF_GN_CONWAY	pf7_1026_PF_GN_CONWAY_Nzerekore_2011	0	114	0	0	3.18407
pf7_1027_PF_KE_BULL	pf7_1027_PF_KE_BULL_Kilifi_2007	0	8	0	0	36.9417
pf7_1052_PF_TRAC_WHITE	pf7_1052_PF_TRAC_WHITE_Kinshasa_2013	0	108	0	0	3.35796
pf7_1052_PF_TRAC_WHITE	pf7_1052_PF_TRAC_WHITE_Kwara_2011	0	1	0	0	97.5
pf7_1052_PF_TRAC_WHITE	pf7_1052_PF_TRAC_WHITE_Kwara_2012	0	4	0	0	60.2365
pf7_1083_PF_GH_CONWAY	pf7_1083_PF_GH_CONWAY_Brong_Ahafo_2011	0	6	0	0	45.9258
pf7_1083_PF_GH_CONWAY	pf7_1083_PF_GH_CONWAY_Brong_Ahafo_2012	0	40	0	0	8.80973
pf7_1083_PF_GH_CONWAY	pf7_1083_PF_GH_CONWAY_Brong_Ahafo_2013	0	4	0	0	60.2365
pf7_1083_PF_GH_CONWAY	pf7_1083_PF_GH_CONWAY_Upper_East_2012	0	47	0	0	7.54857
pf7_1093_PF_CM_APINJOH	pf7_1093_PF_CM_APINJOH_Sud_Ouest_2013	0	234	0	0	1.56408
pf7_1094_PF_GH_AMENGA_ETEGO	pf7_1094_PF_GH_AMENGA_ETEGO_Upper_East_2008	0	1	0	0	97.5
pf7_1094_PF_GH_AMENGA_ETEGO	pf7_1094_PF_GH_AMENGA_ETEGO_Upper_East_2013	0	240	0	0	1.52528
pf7_1095_PF_TZ_ISHENGOMA	pf7_1095_PF_TZ_ISHENGOMA_Kagera_2013	0	52	0	0	6.84822
pf7_1095_PF_TZ_ISHENGOMA	pf7_1095_PF_TZ_ISHENGOMA_Lindi_2013	0	65	0	0	5.51716
pf7_1095_PF_TZ_ISHENGOMA	pf7_1095_PF_TZ_ISHENGOMA_Tanga_2013	0	152	0	0	2.39768
pf7_1096_PF_GH_GHANSAH	pf7_1096_PF_GH_GHANSAH_Central_2014	0	100	0	0	3.62167
pf7_1097_PF_ML_MAIGA	pf7_1097_PF_ML_MAIGA_Koulikoro_2013	0	125	0	0	2.90798
pf7_1097_PF_ML_MAIGA	pf7_1097_PF_ML_MAIGA_Koulikoro_2014	0	3	0	0	70.7598
pf7_1098_PF_ET_GOLASSA	pf7_1098_PF_ET_GOLASSA_Amhara_2015	0	10	0	0	30.8497
pf7_1098_PF_ET_GOLASSA	pf7_1098_PF_ET_GOLASSA_Oromia_2013	0	11	0	0	28.4914
pf7_1100_PF_CI_YAVO	pf7_1100_PF_CI_YAVO_Abidjan_2013	0	53	0	0	6.72345
pf7_1100_PF_CI_YAVO	pf7_1100_PF_CI_YAVO_Abidjan_2014	0	18	0	0	18.5302
pf7_1101_PF_CD_ONYAMBOKO	pf7_1101_PF_CD_ONYAMBOKO_Kinshasa_2012	0	172	0	0	2.12186
pf7_1102_PF_MG_RANDRIANARIVELOJOSIA	pf7_1102_PF_MG_RANDRIANARIVELOJOSIA_Fianarantsoa_2014	0	1	0	0	97.5
pf7_1102_PF_MG_RANDRIANARIVELOJOSIA	pf7_1102_PF_MG_RANDRIANARIVELOJOSIA_Mahajanga_2012	0	7	0	0	40.9616
pf7_1102_PF_MG_RANDRIANARIVELOJOSIA	pf7_1102_PF_MG_RANDRIANARIVELOJOSIA_Mahajanga_2013	0	11	0	0	28.4914
pf7_1102_PF_MG_RANDRIANARIVELOJOSIA	pf7_1102_PF_MG_RANDRIANARIVELOJOSIA_Mahajanga_2014	0	5	0	0	52.1824
pf7_1103_PF_PDN_GMSN_NGWA	pf7_1103_PF_PDN_GMSN_NGWA_Lagos_2014	0	24	0	0	14.2474
pf7_1107_PF_KEN_KAMAU	pf7_1107_PF_KEN_KAMAU_Kisumu_2014	0	63	0	0	5.68724
pf7_1108_PF_GAB_BOUYOU_AKOTET	pf7_1108_PF_GAB_BOUYOU_AKOTET_Wouleu_Ntem_2014	0	55	0	0	6.48708
pf7_1114_PF_PDN_DBS_GH_GHANSAH	pf7_1114_PF_PDN_DBS_GH_GHANSAH_Central_2014	0	3	0	0	70.7598
pf7_1114_PF_PDN_DBS_GH_GHANSAH	pf7_1114_PF_PDN_DBS_GH_GHANSAH_Central_2015	0	1	0	0	97.5
pf7_1127_PF_ML_SOULEYMANE	pf7_1127_PF_ML_SOULEYMANE_Bamako_2012	0	3	0	0	70.7598
pf7_1127_PF_ML_SOULEYMANE	pf7_1127_PF_ML_SOULEYMANE_Bamako_2013	0	159	0	0	2.29334
pf7_1131_PF_BJ_BERTIN	pf7_1131_PF_BJ_BERTIN_Atlantique_2016	0	45	0	0	7.87051
pf7_1131_PF_BJ_BERTIN	pf7_1131_PF_BJ_BERTIN_Littoral_2014	0	36	0	0	9.73938
pf7_1131_PF_BJ_BERTIN	pf7_1131_PF_BJ_BERTIN_Littoral_2016	0	69	0	0	5.20581
pf7_1132_PF_K1000G_DBS_KE_BEJON	pf7_1132_PF_K1000G_DBS_KE_BEJON_Kilifi_1994	0	3	0	0	70.7598
pf7_1132_PF_K1000G_DBS_KE_BEJON	pf7_1132_PF_K1000G_DBS_KE_BEJON_Kilifi_1995	0	46	0	0	7.70618
pf7_1132_PF_K1000G_DBS_KE_BEJON	pf7_1132_PF_K1000G_DBS_KE_BEJON_Kilifi_1996	0	65	0	0	5.51716
pf7_1132_PF_K1000G_DBS_KE_BEJON	pf7_1132_PF_K1000G_DBS_KE_BEJON_Kilifi_1997	0	28	0	0	12.3436
pf7_1132_PF_K1000G_DBS_KE_BEJON	pf7_1132_PF_K1000G_DBS_KE_BEJON_Kilifi_1998	0	12	0	0	26.4648
pf7_1132_PF_K1000G_DBS_KE_BEJON	pf7_1132_PF_K1000G_DBS_KE_BEJON_Kilifi_1999	0	2	0	0	84.1886
pf7_1132_PF_K1000G_DBS_KE_BEJON	pf7_1132_PF_K1000G_DBS_KE_BEJON_Kilifi_2003	0	5	0	0	52.1824
pf7_1132_PF_K1000G_DBS_KE_BEJON	pf7_1132_PF_K1000G_DBS_KE_BEJON_Kilifi_2004	0	10	0	0	30.8497
pf7_1132_PF_K1000G_DBS_KE_BEJON	pf7_1132_PF_K1000G_DBS_KE_BEJON_Kilifi_2005	0	33	0	0	10.5763
pf7_1132_PF_K1000G_DBS_KE_BEJON	pf7_1132_PF_K1000G_DBS_KE_BEJON_Kilifi_2006	0	42	0	0	8.40839
pf7_1132_PF_K1000G_DBS_KE_BEJON	pf7_1132_PF_K1000G_DBS_KE_BEJON_Kilifi_2007	0	25	0	0	13.7185
pf7_1132_PF_K1000G_DBS_KE_BEJON	pf7_1132_PF_K1000G_DBS_KE_BEJON_Kilifi_2008	0	35	0	0	10.0032
pf7_1132_PF_K1000G_DBS_KE_BEJON	pf7_1132_PF_K1000G_DBS_KE_BEJON_Kilifi_2009	0	47	0	0	7.54857
pf7_1132_PF_K1000G_DBS_KE_BEJON	pf7_1132_PF_K1000G_DBS_KE_BEJON_Kilifi_2010	0	79	0	0	4.56213
pf7_1132_PF_K1000G_DBS_KE_BEJON	pf7_1132_PF_K1000G_DBS_KE_BEJON_Kilifi_2011	0	60	0	0	5.96295
pf7_1132_PF_K1000G_DBS_KE_BEJON	pf7_1132_PF_K1000G_DBS_KE_BEJON_Kilifi_2012	0	78	0	0	4.61924
pf7_1132_PF_K1000G_DBS_KE_BEJON	pf7_1132_PF_K1000G_DBS_KE_BEJON_Kilifi_2014	0	5	0	0	52.1824
pf7_1132_PF_K1000G_DBS_KE_BEJON	pf7_1132_PF_K1000G_DBS_KE_BEJON_Kilifi_2017	0	1	0	0	97.5
pf7_1132_PF_K1000G_DBS_KE_BEJON	pf7_1132_PF_K1000G_DBS_KE_BEJON_Kilifi_2018	0	2	0	0	84.1886
pf7_1134_PF_ML_CONWAY	pf7_1134_PF_ML_CONWAY_Kayes_2013	0	45	0	0	7.87051
pf7_1134_PF_ML_CONWAY	pf7_1134_PF_ML_CONWAY_Kayes_2014	0	49	0	0	7.25193
pf7_1134_PF_ML_CONWAY	pf7_1134_PF_ML_CONWAY_Kayes_2015	0	43	0	0	8.22111
pf7_1134_PF_ML_CONWAY	pf7_1134_PF_ML_CONWAY_Kayes_2016	0	26	0	0	13.2275
pf7_1134_PF_ML_CONWAY	pf7_1134_PF_ML_CONWAY_Koulikoro_2016	0	114	0	0	3.18407
pf7_1135_PF_SN_CONWAY	pf7_1135_PF_SN_CONWAY_Dakar_2013	0	64	0	0	5.60091
pf7_1135_PF_SN_CONWAY	pf7_1135_PF_SN_CONWAY_Dakar_2014	0	27	0	0	12.7703
pf7_1136_PF_GM_NGWA	pf7_1136_PF_GM_NGWA_Upper_River_2014	0	56	0	0	6.37501
pf7_1136_PF_GM_NGWA	pf7_1136_PF_GM_NGWA_Western_2014	0	59	0	0	6.06089
pf7_1136_PF_GM_NGWA	pf7_1136_PF_GM_NGWA_Western_2015	0	2	0	0	84.1886
pf7_1137_PF_GM_DALESSANDRO	pf7_1137_PF_GM_DALESSANDRO_Upper_River_2013	0	21	0	0	16.1098
pf7_1137_PF_GM_DALESSANDRO	pf7_1137_PF_GM_DALESSANDRO_Upper_River_2014	0	29	0	0	11.9445
pf7_1138_PF_CD_FANELLO	pf7_1138_PF_CD_FANELLO_Kinshasa_2014	0	106	0	0	3.42022
pf7_1138_PF_CD_FANELLO	pf7_1138_PF_CD_FANELLO_Kinshasa_2015	0	27	0	0	12.7703
pf7_1140_PF_ML_DUFFY	pf7_1140_PF_ML_DUFFY_Koulikoro_2014	0	47	0	0	7.54857
pf7_1141_PF_GM_CLAESSENS	pf7_1141_PF_GM_CLAESSENS_Upper_River_2014	0	11	0	0	28.4914
pf7_1141_PF_GM_CLAESSENS	pf7_1141_PF_GM_CLAESSENS_Upper_River_2015	0	38	0	0	9.25128
pf7_1141_PF_GM_CLAESSENS	pf7_1141_PF_GM_CLAESSENS_Upper_River_2016	0	64	0	0	5.60091
pf7_1141_PF_GM_CLAESSENS	pf7_1141_PF_GM_CLAESSENS_Upper_River_2017	0	50	0	0	7.11217
pf7_1146_PF_MULTI_PRICE	pf7_1146_PF_MULTI_PRICE_Kassala_2015	0	9	0	0	33.6267
pf7_1147_PF_MR_CONWAY	pf7_1147_PF_MR_CONWAY_Guidimaka_2014	0	21	0	0	16.1098
pf7_1147_PF_MR_CONWAY	pf7_1147_PF_MR_CONWAY_Hodh_ech_Chargui_2014	0	32	0	0	10.8881
pf7_1147_PF_MR_CONWAY	pf7_1147_PF_MR_CONWAY_Hodh_el_Gharbi_2014	0	39	0	0	9.02511
pf7_1151_PF_GH_AMENGA_ETEGO	pf7_1151_PF_GH_AMENGA_ETEGO_Upper_East_2015	0	76	0	0	4.73788
pf7_1162_PF_GM_NGWA_SM	pf7_1162_PF_GM_NGWA_SM_North_Bank_1984	0	140	0	0	2.6005
pf7_1162_PF_GM_NGWA_SM	pf7_1162_PF_GM_NGWA_SM_North_Bank_1990	0	10	0	0	30.8497
pf7_1162_PF_GM_NGWA_SM	pf7_1162_PF_GM_NGWA_SM_North_Bank_1991	0	2	0	0	84.1886
pf7_1162_PF_GM_NGWA_SM	pf7_1162_PF_GM_NGWA_SM_North_Bank_2001	0	34	0	0	10.2818
pf7_1162_PF_GM_NGWA_SM	pf7_1162_PF_GM_NGWA_SM_Sedhiou_2015	0	59	0	0	6.06089
pf7_1162_PF_GM_NGWA_SM	pf7_1162_PF_GM_NGWA_SM_Western_2015	0	91	0	0	3.97265
pf7_1164_PF_ML_DJIMDE_SM	pf7_1164_PF_ML_DJIMDE_SM_Koulikoro_2015	0	16	0	0	20.5907
pf7_1164_PF_ML_DJIMDE_SM	pf7_1164_PF_ML_DJIMDE_SM_Koulikoro_2016	0	55	0	0	6.48708
pf7_1164_PF_ML_DJIMDE_SM	pf7_1164_PF_ML_DJIMDE_SM_Koulikoro_2017	0	15	0	0	21.8019
pf7_1164_PF_ML_DJIMDE_SM	pf7_1164_PF_ML_DJIMDE_SM_Sikasso_2015	0	34	0	0	10.2818
pf7_1164_PF_ML_DJIMDE_SM	pf7_1164_PF_ML_DJIMDE_SM_Sikasso_2017	0	23	0	0	14.8185
pf7_1165_PF_CM_APINJOH_SM	pf7_1165_PF_CM_APINJOH_SM_Sud_Ouest_2016	0	9	0	0	33.6267
pf7_1165_PF_CM_APINJOH_SM	pf7_1165_PF_CM_APINJOH_SM_Sud_Ouest_2017	0	21	0	0	16.1098
pf7_1167_PF_TZ_ISHENGOMA_SM	pf7_1167_PF_TZ_ISHENGOMA_SM_Kigoma_2014	0	143	0	0	2.54665
pf7_1167_PF_TZ_ISHENGOMA_SM	pf7_1167_PF_TZ_ISHENGOMA_SM_Tanga_2014	0	130	0	0	2.79772
pf7_1168_PF_GH_AMENGA_ETEGO_SM	pf7_1168_PF_GH_AMENGA_ETEGO_SM_Upper_East_2014	0	96	0	0	3.76969
pf7_1168_PF_GH_AMENGA_ETEGO_SM	pf7_1168_PF_GH_AMENGA_ETEGO_SM_Upper_East_2015	0	149	0	0	2.44536
pf7_1168_PF_GH_AMENGA_ETEGO_SM	pf7_1168_PF_GH_AMENGA_ETEGO_SM_Upper_East_2016	0	235	0	0	1.55748
pf7_1168_PF_GH_AMENGA_ETEGO_SM	pf7_1168_PF_GH_AMENGA_ETEGO_SM_Upper_East_2017	0	623	0	0	0.590366
pf7_1168_PF_GH_AMENGA_ETEGO_SM	pf7_1168_PF_GH_AMENGA_ETEGO_SM_Upper_East_2018	0	603	0	0	0.609887
pf7_1182_PF_GM_DALESSANDRO_SM	pf7_1182_PF_GM_DALESSANDRO_SM_Upper_River_2013	0	27	0	0	12.7703
pf7_1182_PF_GM_DALESSANDRO_SM	pf7_1182_PF_GM_DALESSANDRO_SM_Upper_River_2014	0	141	0	0	2.5823
pf7_1182_PF_GM_DALESSANDRO_SM	pf7_1182_PF_GM_DALESSANDRO_SM_Upper_River_2015	0	15	0	0	21.8019
pf7_1183_PF_GH_AWANDARE_SM	pf7_1183_PF_GH_AWANDARE_SM_Greater_Accra_2016	0	27	0	0	12.7703
pf7_1183_PF_GH_AWANDARE_SM	pf7_1183_PF_GH_AWANDARE_SM_Greater_Accra_2017	0	20	0	0	16.8433
pf7_1183_PF_GH_AWANDARE_SM	pf7_1183_PF_GH_AWANDARE_SM_Lagos_2017	0	81	0	0	4.45203
pf7_1183_PF_GH_AWANDARE_SM	pf7_1183_PF_GH_AWANDARE_SM_Volta_2016	0	41	0	0	8.60438
pf7_1192_PF_ML_FAIRHURST_SM	pf7_1192_PF_ML_FAIRHURST_SM_Koulikoro_2016	0	88	0	0	4.10526
pf7_1195_PF_TRAC2_DONDORP	pf7_1195_PF_TRAC2_DONDORP_Kinshasa_2015	0	13	0	0	24.7053
pf7_1195_PF_TRAC2_DONDORP	pf7_1195_PF_TRAC2_DONDORP_Kinshasa_2016	0	94	0	0	3.84834
pf7_1197_PF_ML_DIAKITE_SM	pf7_1197_PF_ML_DIAKITE_SM_Kayes_2015	0	61	0	0	5.86812
pf7_1197_PF_ML_DIAKITE_SM	pf7_1197_PF_ML_DIAKITE_SM_Kayes_2016	0	26	0	0	13.2275
pf7_1197_PF_ML_DIAKITE_SM	pf7_1197_PF_ML_DIAKITE_SM_Koulikoro_2014	0	18	0	0	18.5302
pf7_1197_PF_ML_DIAKITE_SM	pf7_1197_PF_ML_DIAKITE_SM_Koulikoro_2015	0	1	0	0	97.5
pf7_1197_PF_ML_DIAKITE_SM	pf7_1197_PF_ML_DIAKITE_SM_Koulikoro_2016	0	90	0	0	4.01589
pf7_1197_PF_ML_DIAKITE_SM	pf7_1197_PF_ML_DIAKITE_SM_Koulikoro_2017	0	4	0	0	60.2365
pf7_1197_PF_ML_DIAKITE_SM	pf7_1197_PF_ML_DIAKITE_SM_Segou_2014	0	17	0	0	19.5064
pf7_1197_PF_ML_DIAKITE_SM	pf7_1197_PF_ML_DIAKITE_SM_Segou_2015	0	12	0	0	26.4648
pf7_1199_PF_ML_LAWNICZAK	pf7_1199_PF_ML_LAWNICZAK_Koulikoro_2016	0	8	0	0	36.9417
pf7_1200_PF_GH_MAIGA_SM	pf7_1200_PF_GH_MAIGA_SM_Ashanti_2013	0	2	0	0	84.1886
pf7_1200_PF_GH_MAIGA_SM	pf7_1200_PF_GH_MAIGA_SM_Ashanti_2014	0	165	0	0	2.21088
pf7_1200_PF_GH_MAIGA_SM	pf7_1200_PF_GH_MAIGA_SM_Ashanti_2015	0	111	0	0	3.2687
pf7_1223_PF_MZ_ROSANAS_URGELL	pf7_1223_PF_MZ_ROSANAS_URGELL_Gaza_2014	0	17	0	0	19.5064
pf7_1223_PF_MZ_ROSANAS_URGELL	pf7_1223_PF_MZ_ROSANAS_URGELL_Gaza_2015	0	17	0	0	19.5064
pf7_1241_PF_GH_ANINAGYEI	pf7_1241_PF_GH_ANINAGYEI_Eastern_2018	0	20	0	0	16.8433
pf7_1241_PF_GH_ANINAGYEI	pf7_1241_PF_GH_ANINAGYEI_Greater_Accra_2018	0	137	0	0	2.65669
pf7_1247_PF_SD_HAMID_SM	pf7_1247_PF_SD_HAMID_SM_Khartoum_2016	0	5	0	0	52.1824
pf7_1247_PF_SD_HAMID_SM	pf7_1247_PF_SD_HAMID_SM_Khartoum_2017	0	62	0	0	5.77626

### Sheet: k13_476_I
study_id	survey_id	numerator	denominator	prevalence	prevalence_lower	prevalence_upper
s0002_ayelaw_eth2023	s0002_Gondar_Zuria	0	462	0	0	0.79528
s0002_ayelaw_eth2023	s0002_Tach_Armachiho	0	365	0	0	1.00556
s0003_gidey_eth2022	s0003_Abole	0	132	0	0	2.75592
s0003_gidey_eth2022	s0003_Andassa	0	117	0	0	3.1037
s0003_gidey_eth2022	s0003_Asendabo	0	29	0	0	11.9445
s0003_gidey_eth2022	s0003_Batu	0	29	0	0	11.9445
s0003_gidey_eth2022	s0003_Dilla	0	5	0	0	52.1824
s0003_gidey_eth2022	s0003_Erer	0	37	0	0	9.48906
s0003_gidey_eth2022	s0003_Jiga	0	102	0	0	3.55193
s0003_gidey_eth2022	s0003_Lante	0	89	0	0	4.06009
s0003_gidey_eth2022	s0003_Metehara	0	173	0	0	2.10973
s0003_gidey_eth2022	s0003_Secha	0	41	0	0	8.60438
s0003_gidey_eth2022	s0003_Shile	0	88	0	0	4.10526
s0003_gidey_eth2022	s0003_Woreta	0	50	0	0	7.11217
s0004_fola_eth_622i	s0004_Ahferom	0	13	0	0	24.7053
s0004_fola_eth_622i	s0004_At_Tsimbila	0	41	0	0	8.60438
s0004_fola_eth_622i	s0004_Gulomekeda	0	14	0	0	23.1636
s0004_fola_eth_622i	s0004_Itang	0	11	0	0	28.4914
s0004_fola_eth_622i	s0004_K_Humera	0	28	0	0	12.3436
s0004_fola_eth_622i	s0004_Kule	0	37	0	0	9.48906
s0004_fola_eth_622i	s0004_L_Adiabo	0	15	0	0	21.8019
s0004_fola_eth_622i	s0004_Metema	0	149	0	0	2.44536
s0004_fola_eth_622i	s0004_Quara	0	60	0	0	5.96295
s0004_fola_eth_622i	s0004_T_Adiabo	0	14	0	0	23.1636
s0004_fola_eth_622i	s0004_Tegede	0	105	0	0	3.45222
s0004_fola_eth_622i	s0004_West_Armachiho	0	73	0	0	4.92771
s0005_mihreteab_eritrea_622i	s0005_Akordat_period1	0	19	0	0	17.6467
s0005_mihreteab_eritrea_622i	s0005_Akordat_period2	0	57	0	0	6.26675
s0005_mihreteab_eritrea_622i	s0005_Akordat_period3	0	61	0	0	5.86812
s0005_mihreteab_eritrea_622i	s0005_Ghindae	0	15	0	0	21.8019
s0005_mihreteab_eritrea_622i	s0005_Guluj_period1	0	73	0	0	4.92771
s0005_mihreteab_eritrea_622i	s0005_Guluj_period2	0	25	0	0	13.7185
s0005_mihreteab_eritrea_622i	s0005_Guluj_period3	0	96	0	0	3.76969
s0005_mihreteab_eritrea_622i	s0005_Shambuko_period1	0	72	0	0	4.99441
s0005_mihreteab_eritrea_622i	s0005_Shambuko_period2	0	64	0	0	5.60091
s0005_mihreteab_eritrea_622i	s0005_Shambuko_period3	0	86	0	0	4.1987
s0005_mihreteab_eritrea_622i	s0005_Tokombia_period1	0	76	0	0	4.73788
s0005_mihreteab_eritrea_622i	s0005_Tokombia_period2	0	88	0	0	4.10526
s0005_mihreteab_eritrea_622i	s0005_Tokombia_period3	0	86	0	0	4.1987
s0006_wrair_kenread_ken	s0006_alupe	0	2	0	0	84.1886
s0006_wrair_kenread_ken	s0006_busia	0	4	0	0	60.2365
s0006_wrair_kenread_ken	s0006_isiolo_period1	0	2	0	0	84.1886
s0006_wrair_kenread_ken	s0006_isiolo_period2	0	1	0	0	97.5
s0006_wrair_kenread_ken	s0006_kericho_period1	0	2	0	0	84.1886
s0006_wrair_kenread_ken	s0006_kericho_period2	0	12	0	0	26.4648
s0006_wrair_kenread_ken	s0006_kericho_period3	0	1	0	0	97.5
s0006_wrair_kenread_ken	s0006_kericho_period4	0	4	0	0	60.2365
s0006_wrair_kenread_ken	s0006_kilifi_period1	0	5	0	0	52.1824
s0006_wrair_kenread_ken	s0006_kilifi_period2	0	1	0	0	97.5
s0006_wrair_kenread_ken	s0006_kisii_period1	0	9	0	0	33.6267
s0006_wrair_kenread_ken	s0006_kisii_period10	0	3	0	0	70.7598
s0006_wrair_kenread_ken	s0006_kisii_period2	0	4	0	0	60.2365
s0006_wrair_kenread_ken	s0006_kisii_period3	0	1	0	0	97.5
s0006_wrair_kenread_ken	s0006_kisii_period4	0	1	0	0	97.5
s0006_wrair_kenread_ken	s0006_kisii_period5	0	4	0	0	60.2365
s0006_wrair_kenread_ken	s0006_kisii_period6	0	6	0	0	45.9258
s0006_wrair_kenread_ken	s0006_kisii_period7	0	2	0	0	84.1886
s0006_wrair_kenread_ken	s0006_kisii_period8	0	14	0	0	23.1636
s0006_wrair_kenread_ken	s0006_kisii_period9	0	4	0	0	60.2365
s0006_wrair_kenread_ken	s0006_kisumu_period1	0	6	0	0	45.9258
s0006_wrair_kenread_ken	s0006_kisumu_period10	0	8	0	0	36.9417
s0006_wrair_kenread_ken	s0006_kisumu_period11	0	21	0	0	16.1098
s0006_wrair_kenread_ken	s0006_kisumu_period12	0	6	0	0	45.9258
s0006_wrair_kenread_ken	s0006_kisumu_period13	0	4	0	0	60.2365
s0006_wrair_kenread_ken	s0006_kisumu_period2	0	6	0	0	45.9258
s0006_wrair_kenread_ken	s0006_kisumu_period3	0	2	0	0	84.1886
s0006_wrair_kenread_ken	s0006_kisumu_period4	0	6	0	0	45.9258
s0006_wrair_kenread_ken	s0006_kisumu_period5	0	5	0	0	52.1824
s0006_wrair_kenread_ken	s0006_kisumu_period6	0	4	0	0	60.2365
s0006_wrair_kenread_ken	s0006_kisumu_period7	0	3	0	0	70.7598
s0006_wrair_kenread_ken	s0006_kisumu_period8	0	4	0	0	60.2365
s0006_wrair_kenread_ken	s0006_kisumu_period9	0	2	0	0	84.1886
s0006_wrair_kenread_ken	s0006_kombewa_period1	0	28	0	0	12.3436
s0006_wrair_kenread_ken	s0006_kombewa_period2	0	68	0	0	5.2803
s0006_wrair_kenread_ken	s0006_kombewa_period3	0	51	0	0	6.9777
s0006_wrair_kenread_ken	s0006_kombewa_period4	0	9	0	0	33.6267
s0006_wrair_kenread_ken	s0006_kombewa_period5	0	9	0	0	33.6267
s0006_wrair_kenread_ken	s0006_kombewa_period6	0	23	0	0	14.8185
s0006_wrair_kenread_ken	s0006_kombewa_period7	0	4	0	0	60.2365
s0006_wrair_kenread_ken	s0006_kombewa_period8	0	2	0	0	84.1886
s0006_wrair_kenread_ken	s0006_malindi_period1	0	34	0	0	10.2818
s0006_wrair_kenread_ken	s0006_malindi_period2	0	2	0	0	84.1886
s0006_wrair_kenread_ken	s0006_malindi_period4	0	4	0	0	60.2365
s0006_wrair_kenread_ken	s0006_malindi_period5	0	4	0	0	60.2365
s0006_wrair_kenread_ken	s0006_malindi_period6	0	13	0	0	24.7053
s0006_wrair_kenread_ken	s0006_malindi_period7	0	4	0	0	60.2365
s0006_wrair_kenread_ken	s0006_marigat_period1	0	4	0	0	60.2365
s0006_wrair_kenread_ken	s0006_marigat_period2	0	9	0	0	33.6267
s0006_wrair_kenread_ken	s0006_marigat_period3	0	7	0	0	40.9616
s0006_wrair_kenread_ken	s0006_marigat_period4	0	4	0	0	60.2365
s0006_wrair_kenread_ken	s0006_mumias	0	13	0	0	24.7053
s0006_wrair_kenread_ken	s0006_nairobi_period1	0	4	0	0	60.2365
s0006_wrair_kenread_ken	s0006_nairobi_period2	0	10	0	0	30.8497
s0007_connelly_2024_zim	s0007_afaa_medical_clinic_period1	0	1	0	0	97.5
s0007_connelly_2024_zim	s0007_afaa_medical_clinic_period2	0	2	0	0	84.1886
s0007_connelly_2024_zim	s0007_afaa_medical_clinic_period3	0	1	0	0	97.5
s0007_connelly_2024_zim	s0007_afaa_medical_clinic_period4	0	1	0	0	97.5
s0007_connelly_2024_zim	s0007_afaa_medical_clinic_period5	0	1	0	0	97.5
s0007_connelly_2024_zim	s0007_afaa_medical_clinic_period6	0	1	0	0	97.5
s0007_connelly_2024_zim	s0007_ahsana_dispensary	0	2	0	0	84.1886
s0007_connelly_2024_zim	s0007_al_hijri	0	2	0	0	84.1886
s0007_connelly_2024_zim	s0007_al_manna_dispensary_period1	0	1	0	0	97.5
s0007_connelly_2024_zim	s0007_al_manna_dispensary_period2	0	1	0	0	97.5
s0007_connelly_2024_zim	s0007_al_manna_dispensary_period3	0	3	0	0	70.7598
s0007_connelly_2024_zim	s0007_al_manna_dispensary_period4	0	1	0	0	97.5
s0007_connelly_2024_zim	s0007_al_manna_dispensary_period5	0	1	0	0	97.5
s0007_connelly_2024_zim	s0007_al_najid	0	1	0	0	97.5
s0007_connelly_2024_zim	s0007_al_shifaa_kazole_dispenary_period1	0	1	0	0	97.5
s0007_connelly_2024_zim	s0007_al_shifaa_kazole_dispenary_period2	0	1	0	0	97.5
s0007_connelly_2024_zim	s0007_al_shifaa_kazole_dispenary_period3	0	1	0	0	97.5
s0007_connelly_2024_zim	s0007_al_shifaa_kazole_dispenary_period4	0	2	0	0	84.1886
s0007_connelly_2024_zim	s0007_al_shifaa_kazole_dispenary_period5	0	2	0	0	84.1886
s0007_connelly_2024_zim	s0007_al_shifaa_kazole_dispenary_period6	0	1	0	0	97.5
s0007_connelly_2024_zim	s0007_al_tabib_dispensary_period1	0	1	0	0	97.5
s0007_connelly_2024_zim	s0007_al_tabib_dispensary_period2	0	1	0	0	97.5
s0007_connelly_2024_zim	s0007_al_tabib_dispensary_period3	0	4	0	0	60.2365
s0007_connelly_2024_zim	s0007_al_tabib_dispensary_period4	0	1	0	0	97.5
s0007_connelly_2024_zim	s0007_al_tabib_dispensary_period5	0	3	0	0	70.7598
s0007_connelly_2024_zim	s0007_al_tabib_dispensary_period6	0	4	0	0	60.2365
s0007_connelly_2024_zim	s0007_al_tabib_dispensary_period7	0	1	0	0	97.5
s0007_connelly_2024_zim	s0007_al_tabib_dispensary_period8	0	1	0	0	97.5
s0007_connelly_2024_zim	s0007_al_tabib_dispensary_period9	0	1	0	0	97.5
s0007_connelly_2024_zim	s0007_altwayybib_dispensary_period1	0	1	0	0	97.5
s0007_connelly_2024_zim	s0007_altwayybib_dispensary_period2	0	2	0	0	84.1886
s0007_connelly_2024_zim	s0007_altwayybib_dispensary_period3	0	2	0	0	84.1886
s0007_connelly_2024_zim	s0007_altwayybib_dispensary_period4	0	3	0	0	70.7598
s0007_connelly_2024_zim	s0007_azhar_period1	0	1	0	0	97.5
s0007_connelly_2024_zim	s0007_azhar_period2	0	1	0	0	97.5
s0007_connelly_2024_zim	s0007_azhar_period3	0	1	0	0	97.5
s0007_connelly_2024_zim	s0007_azhar_period4	0	1	0	0	97.5
s0007_connelly_2024_zim	s0007_azhar_period5	0	1	0	0	97.5
s0007_connelly_2024_zim	s0007_azhar_period6	0	1	0	0	97.5
s0007_connelly_2024_zim	s0007_bandarini_period1	0	1	0	0	97.5
s0007_connelly_2024_zim	s0007_bandarini_period2	0	1	0	0	97.5
s0007_connelly_2024_zim	s0007_bandarini_period3	0	2	0	0	84.1886
s0007_connelly_2024_zim	s0007_bandarini_period4	0	1	0	0	97.5
s0007_connelly_2024_zim	s0007_bandarini_period5	0	1	0	0	97.5
s0007_connelly_2024_zim	s0007_bandarini_period6	0	1	0	0	97.5
s0007_connelly_2024_zim	s0007_bububu_dispensary_period1	0	1	0	0	97.5
s0007_connelly_2024_zim	s0007_bububu_dispensary_period2	0	1	0	0	97.5
s0007_connelly_2024_zim	s0007_bububu_dispensary_period3	0	2	0	0	84.1886
s0007_connelly_2024_zim	s0007_bububu_dispensary_period4	0	1	0	0	97.5
s0007_connelly_2024_zim	s0007_bumbwini_misufini_period1	0	1	0	0	97.5
s0007_connelly_2024_zim	s0007_bumbwini_misufini_period2	0	2	0	0	84.1886
s0007_connelly_2024_zim	s0007_bumbwini_misufini_period3	0	1	0	0	97.5
s0007_connelly_2024_zim	s0007_bumbwini_misufini_period4	0	1	0	0	97.5
s0007_connelly_2024_zim	s0007_bumbwini_misufini_period5	0	1	0	0	97.5
s0007_connelly_2024_zim	s0007_bumbwisudi_period1	0	1	0	0	97.5
s0007_connelly_2024_zim	s0007_bumbwisudi_period10	0	2	0	0	84.1886
s0007_connelly_2024_zim	s0007_bumbwisudi_period11	0	4	0	0	60.2365
s0007_connelly_2024_zim	s0007_bumbwisudi_period12	0	1	0	0	97.5
s0007_connelly_2024_zim	s0007_bumbwisudi_period2	0	3	0	0	70.7598
s0007_connelly_2024_zim	s0007_bumbwisudi_period3	0	2	0	0	84.1886
s0007_connelly_2024_zim	s0007_bumbwisudi_period4	0	1	0	0	97.5
s0007_connelly_2024_zim	s0007_bumbwisudi_period5	0	2	0	0	84.1886
s0007_connelly_2024_zim	s0007_bumbwisudi_period6	0	3	0	0	70.7598
s0007_connelly_2024_zim	s0007_bumbwisudi_period7	0	1	0	0	97.5
s0007_connelly_2024_zim	s0007_bumbwisudi_period8	0	2	0	0	84.1886
s0007_connelly_2024_zim	s0007_bumbwisudi_period9	0	8	0	0	36.9417
s0007_connelly_2024_zim	s0007_bunju_health_center_period1	0	4	0	0	60.2365
s0007_connelly_2024_zim	s0007_bunju_health_center_period2	0	5	0	0	52.1824
s0007_connelly_2024_zim	s0007_bunju_health_center_period3	0	2	0	0	84.1886
s0007_connelly_2024_zim	s0007_bunju_health_center_period4	0	2	0	0	84.1886
s0007_connelly_2024_zim	s0007_bunju_health_center_period5	0	11	0	0	28.4914
s0007_connelly_2024_zim	s0007_bunju_health_center_period6	0	3	0	0	70.7598
s0007_connelly_2024_zim	s0007_bunju_health_center_period7	0	9	0	0	33.6267
s0007_connelly_2024_zim	s0007_bunju_health_center_period8	0	3	0	0	70.7598
s0007_connelly_2024_zim	s0007_bunju_health_center_period9	0	4	0	0	60.2365
s0007_connelly_2024_zim	s0007_bwefum_period1	0	3	0	0	70.7598
s0007_connelly_2024_zim	s0007_bwefum_period2	0	2	0	0	84.1886
s0007_connelly_2024_zim	s0007_bwefum_period3	0	2	0	0	84.1886
s0007_connelly_2024_zim	s0007_bwejuu_period1	0	1	0	0	97.5
s0007_connelly_2024_zim	s0007_bwejuu_period2	0	1	0	0	97.5
s0007_connelly_2024_zim	s0007_bwejuu_period3	0	1	0	0	97.5
s0007_connelly_2024_zim	s0007_bwejuu_period4	0	2	0	0	84.1886
s0007_connelly_2024_zim	s0007_bwejuu_period5	0	2	0	0	84.1886
s0007_connelly_2024_zim	s0007_care_clinic_period1	0	1	0	0	97.5
s0007_connelly_2024_zim	s0007_care_clinic_period2	0	3	0	0	70.7598
s0007_connelly_2024_zim	s0007_care_clinic_period3	0	2	0	0	84.1886
s0007_connelly_2024_zim	s0007_care_clinic_period4	0	3	0	0	70.7598
s0007_connelly_2024_zim	s0007_care_clinic_period5	0	1	0	0	97.5
s0007_connelly_2024_zim	s0007_care_clinic_period6	0	5	0	0	52.1824
s0007_connelly_2024_zim	s0007_care_clinic_period7	0	1	0	0	97.5
s0007_connelly_2024_zim	s0007_charawe_period1	0	3	0	0	70.7598
s0007_connelly_2024_zim	s0007_charawe_period2	0	9	0	0	33.6267
s0007_connelly_2024_zim	s0007_charawe_period3	0	2	0	0	84.1886
s0007_connelly_2024_zim	s0007_charawe_period4	0	4	0	0	60.2365
s0007_connelly_2024_zim	s0007_cheju_period1	0	1	0	0	97.5
s0007_connelly_2024_zim	s0007_cheju_period2	0	6	0	0	45.9258
s0007_connelly_2024_zim	s0007_cheju_period3	0	1	0	0	97.5
s0007_connelly_2024_zim	s0007_cheju_period4	0	1	0	0	97.5
s0007_connelly_2024_zim	s0007_cheju_period5	0	1	0	0	97.5
s0007_connelly_2024_zim	s0007_cheju_period6	0	4	0	0	60.2365
s0007_connelly_2024_zim	s0007_cheju_period7	0	1	0	0	97.5
s0007_connelly_2024_zim	s0007_chukwani_period1	0	6	0	0	45.9258
s0007_connelly_2024_zim	s0007_chukwani_period2	0	3	0	0	70.7598
s0007_connelly_2024_zim	s0007_chukwani_period3	0	2	0	0	84.1886
s0007_connelly_2024_zim	s0007_chukwani_period4	0	1	0	0	97.5
s0007_connelly_2024_zim	s0007_chukwani_period5	0	9	0	0	33.6267
s0007_connelly_2024_zim	s0007_chukwani_period6	0	2	0	0	84.1886
s0007_connelly_2024_zim	s0007_chukwani_period7	0	5	0	0	52.1824
s0007_connelly_2024_zim	s0007_chukwani_period8	0	2	0	0	84.1886
s0007_connelly_2024_zim	s0007_chwaka_period1	0	1	0	0	97.5
s0007_connelly_2024_zim	s0007_chwaka_period2	0	1	0	0	97.5
s0007_connelly_2024_zim	s0007_chwaka_period3	0	1	0	0	97.5
s0007_connelly_2024_zim	s0007_chwaka_period4	0	1	0	0	97.5
s0007_connelly_2024_zim	s0007_chwaka_period5	0	4	0	0	60.2365
s0007_connelly_2024_zim	s0007_chwaka_period6	0	1	0	0	97.5
s0007_connelly_2024_zim	s0007_dr_metha_nungwi	0	1	0	0	97.5
s0007_connelly_2024_zim	s0007_fujoni_period1	0	2	0	0	84.1886
s0007_connelly_2024_zim	s0007_fujoni_period2	0	1	0	0	97.5
s0007_connelly_2024_zim	s0007_gairo_health_center_period1	0	1	0	0	97.5
s0007_connelly_2024_zim	s0007_gairo_health_center_period2	0	1	0	0	97.5
s0007_connelly_2024_zim	s0007_gairo_health_center_period3	0	3	0	0	70.7598
s0007_connelly_2024_zim	s0007_gairo_health_center_period4	0	1	0	0	97.5
s0007_connelly_2024_zim	s0007_gairo_health_center_period5	0	1	0	0	97.5
s0007_connelly_2024_zim	s0007_gairo_health_center_period6	0	4	0	0	60.2365
s0007_connelly_2024_zim	s0007_gairo_health_center_period7	0	6	0	0	45.9258
s0007_connelly_2024_zim	s0007_gairo_health_center_period8	0	9	0	0	33.6267
s0007_connelly_2024_zim	s0007_gairo_health_center_period9	0	4	0	0	60.2365
s0007_connelly_2024_zim	s0007_gana_period1	0	1	0	0	97.5
s0007_connelly_2024_zim	s0007_gana_period2	0	1	0	0	97.5
s0007_connelly_2024_zim	s0007_habiba_dispensary_period1	0	1	0	0	97.5
s0007_connelly_2024_zim	s0007_habiba_dispensary_period2	0	1	0	0	97.5
s0007_connelly_2024_zim	s0007_habiba_dispensary_period3	0	2	0	0	84.1886
s0007_connelly_2024_zim	s0007_habiba_dispensary_period4	0	2	0	0	84.1886
s0007_connelly_2024_zim	s0007_habiba_dispensary_period5	0	2	0	0	84.1886
s0007_connelly_2024_zim	s0007_hassan_clinic_period1	0	1	0	0	97.5
s0007_connelly_2024_zim	s0007_hassan_clinic_period2	0	2	0	0	84.1886
s0007_connelly_2024_zim	s0007_hassan_clinic_period3	0	1	0	0	97.5
s0007_connelly_2024_zim	s0007_hassan_clinic_period4	0	2	0	0	84.1886
s0007_connelly_2024_zim	s0007_icb_dispensary_period1	0	1	0	0	97.5
s0007_connelly_2024_zim	s0007_icb_dispensary_period2	0	2	0	0	84.1886
s0007_connelly_2024_zim	s0007_icb_dispensary_period3	0	1	0	0	97.5
s0007_connelly_2024_zim	s0007_ilekanilo_dispensary__sengerema_district__period1	0	1	0	0	97.5
s0007_connelly_2024_zim	s0007_ilekanilo_dispensary__sengerema_district__period2	0	25	0	0	13.7185
s0007_connelly_2024_zim	s0007_ilekanilo_dispensary__sengerema_district__period3	0	31	0	0	11.2189
s0007_connelly_2024_zim	s0007_ilekanilo_dispensary__sengerema_district__period4	0	1	0	0	97.5
s0007_connelly_2024_zim	s0007_ilekanilo_dispensary__sengerema_district__period5	0	1	0	0	97.5
s0007_connelly_2024_zim	s0007_ilekanilo_dispensary__sengerema_district__period6	0	17	0	0	19.5064
s0007_connelly_2024_zim	s0007_j_and_m_dispensary_period1	0	2	0	0	84.1886
s0007_connelly_2024_zim	s0007_j_and_m_dispensary_period2	0	1	0	0	97.5
s0007_connelly_2024_zim	s0007_j_and_m_dispensary_period3	0	2	0	0	84.1886
s0007_connelly_2024_zim	s0007_jangombe_mpendae_period1	0	5	0	0	52.1824
s0007_connelly_2024_zim	s0007_jangombe_mpendae_period10	0	8	0	0	36.9417
s0007_connelly_2024_zim	s0007_jangombe_mpendae_period11	0	1	0	0	97.5
s0007_connelly_2024_zim	s0007_jangombe_mpendae_period12	0	10	0	0	30.8497
s0007_connelly_2024_zim	s0007_jangombe_mpendae_period13	0	8	0	0	36.9417
s0007_connelly_2024_zim	s0007_jangombe_mpendae_period14	0	12	0	0	26.4648
s0007_connelly_2024_zim	s0007_jangombe_mpendae_period15	0	7	0	0	40.9616
s0007_connelly_2024_zim	s0007_jangombe_mpendae_period16	0	1	0	0	97.5
s0007_connelly_2024_zim	s0007_jangombe_mpendae_period17	0	2	0	0	84.1886
s0007_connelly_2024_zim	s0007_jangombe_mpendae_period2	0	6	0	0	45.9258
s0007_connelly_2024_zim	s0007_jangombe_mpendae_period3	0	1	0	0	97.5
s0007_connelly_2024_zim	s0007_jangombe_mpendae_period4	0	1	0	0	97.5
s0007_connelly_2024_zim	s0007_jangombe_mpendae_period5	0	1	0	0	97.5
s0007_connelly_2024_zim	s0007_jangombe_mpendae_period6	0	1	0	0	97.5
s0007_connelly_2024_zim	s0007_jangombe_mpendae_period7	0	1	0	0	97.5
s0007_connelly_2024_zim	s0007_jangombe_mpendae_period8	0	4	0	0	60.2365
s0007_connelly_2024_zim	s0007_jangombe_mpendae_period9	0	8	0	0	36.9417
s0007_connelly_2024_zim	s0007_jendele_period1	0	1	0	0	97.5
s0007_connelly_2024_zim	s0007_jendele_period2	0	1	0	0	97.5
s0007_connelly_2024_zim	s0007_jendele_period3	0	3	0	0	70.7598
s0007_connelly_2024_zim	s0007_jendele_period4	0	5	0	0	52.1824
s0007_connelly_2024_zim	s0007_jendele_period5	0	4	0	0	60.2365
s0007_connelly_2024_zim	s0007_jumbi_dispensary_period1	0	4	0	0	60.2365
s0007_connelly_2024_zim	s0007_jumbi_dispensary_period10	0	2	0	0	84.1886
s0007_connelly_2024_zim	s0007_jumbi_dispensary_period11	0	5	0	0	52.1824
s0007_connelly_2024_zim	s0007_jumbi_dispensary_period12	0	3	0	0	70.7598
s0007_connelly_2024_zim	s0007_jumbi_dispensary_period13	0	3	0	0	70.7598
s0007_connelly_2024_zim	s0007_jumbi_dispensary_period14	0	4	0	0	60.2365
s0007_connelly_2024_zim	s0007_jumbi_dispensary_period2	0	3	0	0	70.7598
s0007_connelly_2024_zim	s0007_jumbi_dispensary_period3	0	1	0	0	97.5
s0007_connelly_2024_zim	s0007_jumbi_dispensary_period4	0	2	0	0	84.1886
s0007_connelly_2024_zim	s0007_jumbi_dispensary_period5	0	1	0	0	97.5
s0007_connelly_2024_zim	s0007_jumbi_dispensary_period6	0	2	0	0	84.1886
s0007_connelly_2024_zim	s0007_jumbi_dispensary_period7	0	5	0	0	52.1824
s0007_connelly_2024_zim	s0007_jumbi_dispensary_period8	0	3	0	0	70.7598
s0007_connelly_2024_zim	s0007_jumbi_dispensary_period9	0	4	0	0	60.2365
s0007_connelly_2024_zim	s0007_kahama_district_hospital_period1	0	1	0	0	97.5
s0007_connelly_2024_zim	s0007_kahama_district_hospital_period10	0	7	0	0	40.9616
s0007_connelly_2024_zim	s0007_kahama_district_hospital_period11	0	17	0	0	19.5064
s0007_connelly_2024_zim	s0007_kahama_district_hospital_period12	0	4	0	0	60.2365
s0007_connelly_2024_zim	s0007_kahama_district_hospital_period13	0	34	0	0	10.2818
s0007_connelly_2024_zim	s0007_kahama_district_hospital_period2	0	2	0	0	84.1886
s0007_connelly_2024_zim	s0007_kahama_district_hospital_period3	0	3	0	0	70.7598
s0007_connelly_2024_zim	s0007_kahama_district_hospital_period4	0	3	0	0	70.7598
s0007_connelly_2024_zim	s0007_kahama_district_hospital_period5	0	4	0	0	60.2365
s0007_connelly_2024_zim	s0007_kahama_district_hospital_period6	0	2	0	0	84.1886
s0007_connelly_2024_zim	s0007_kahama_district_hospital_period7	0	4	0	0	60.2365
s0007_connelly_2024_zim	s0007_kahama_district_hospital_period8	0	23	0	0	14.8185
s0007_connelly_2024_zim	s0007_kahama_district_hospital_period9	0	4	0	0	60.2365
s0007_connelly_2024_zim	s0007_kambarage_health_center_period1	0	1	0	0	97.5
s0007_connelly_2024_zim	s0007_kambarage_health_center_period10	0	13	0	0	24.7053
s0007_connelly_2024_zim	s0007_kambarage_health_center_period12	0	1	0	0	97.5
s0007_connelly_2024_zim	s0007_kambarage_health_center_period2	0	7	0	0	40.9616
s0007_connelly_2024_zim	s0007_kambarage_health_center_period3	0	12	0	0	26.4648
s0007_connelly_2024_zim	s0007_kambarage_health_center_period4	0	3	0	0	70.7598
s0007_connelly_2024_zim	s0007_kambarage_health_center_period5	0	3	0	0	70.7598
s0007_connelly_2024_zim	s0007_kambarage_health_center_period6	0	4	0	0	60.2365
s0007_connelly_2024_zim	s0007_kambarage_health_center_period7	0	6	0	0	45.9258
s0007_connelly_2024_zim	s0007_kambarage_health_center_period8	0	10	0	0	30.8497
s0007_connelly_2024_zim	s0007_kambarage_health_center_period9	0	8	0	0	36.9417
s0007_connelly_2024_zim	s0007_kauthar_specialized_clinic_period1	0	1	0	0	97.5
s0007_connelly_2024_zim	s0007_kauthar_specialized_clinic_period2	0	2	0	0	84.1886
s0007_connelly_2024_zim	s0007_kauthar_specialized_clinic_period3	0	3	0	0	70.7598
s0007_connelly_2024_zim	s0007_kendwa_phcu_period1	0	1	0	0	97.5
s0007_connelly_2024_zim	s0007_kendwa_phcu_period2	0	2	0	0	84.1886
s0007_connelly_2024_zim	s0007_kendwa_phcu_period3	0	1	0	0	97.5
s0007_connelly_2024_zim	s0007_kendwa_phcu_period4	0	1	0	0	97.5
s0007_connelly_2024_zim	s0007_kianga_phcu_period1	0	2	0	0	84.1886
s0007_connelly_2024_zim	s0007_kianga_phcu_period2	0	1	0	0	97.5
s0007_connelly_2024_zim	s0007_kianga_phcu_period3	0	3	0	0	70.7598
s0007_connelly_2024_zim	s0007_kianga_phcu_period4	0	5	0	0	52.1824
s0007_connelly_2024_zim	s0007_kianga_phcu_period5	0	3	0	0	70.7598
s0007_connelly_2024_zim	s0007_kianga_phcu_period6	0	1	0	0	97.5
s0007_connelly_2024_zim	s0007_kianga_phcu_period7	0	3	0	0	70.7598
s0007_connelly_2024_zim	s0007_kianga_phcu_period8	0	1	0	0	97.5
s0007_connelly_2024_zim	s0007_kianga_phcu_period9	0	1	0	0	97.5
s0007_connelly_2024_zim	s0007_kibindu_health_center_period1	0	27	0	0	12.7703
s0007_connelly_2024_zim	s0007_kibindu_health_center_period10	0	2	0	0	84.1886
s0007_connelly_2024_zim	s0007_kibindu_health_center_period2	0	17	0	0	19.5064
s0007_connelly_2024_zim	s0007_kibindu_health_center_period3	0	12	0	0	26.4648
s0007_connelly_2024_zim	s0007_kibindu_health_center_period4	0	106	0	0	3.42022
s0007_connelly_2024_zim	s0007_kibindu_health_center_period5	0	1	0	0	97.5
s0007_connelly_2024_zim	s0007_kibindu_health_center_period6	0	10	0	0	30.8497
s0007_connelly_2024_zim	s0007_kibindu_health_center_period7	0	31	0	0	11.2189
s0007_connelly_2024_zim	s0007_kibindu_health_center_period8	0	23	0	0	14.8185
s0007_connelly_2024_zim	s0007_kibindu_health_center_period9	0	36	0	0	9.73938
s0007_connelly_2024_zim	s0007_kiboje	0	2	0	0	84.1886
s0007_connelly_2024_zim	s0007_kidimni_phcu_period1	0	1	0	0	97.5
s0007_connelly_2024_zim	s0007_kidimni_phcu_period10	0	2	0	0	84.1886
s0007_connelly_2024_zim	s0007_kidimni_phcu_period2	0	1	0	0	97.5
s0007_connelly_2024_zim	s0007_kidimni_phcu_period3	0	1	0	0	97.5
s0007_connelly_2024_zim	s0007_kidimni_phcu_period4	0	1	0	0	97.5
s0007_connelly_2024_zim	s0007_kidimni_phcu_period5	0	3	0	0	70.7598
s0007_connelly_2024_zim	s0007_kidimni_phcu_period6	0	2	0	0	84.1886
s0007_connelly_2024_zim	s0007_kidimni_phcu_period7	0	2	0	0	84.1886
s0007_connelly_2024_zim	s0007_kidimni_phcu_period8	0	1	0	0	97.5
s0007_connelly_2024_zim	s0007_kidimni_phcu_period9	0	1	0	0	97.5
s0007_connelly_2024_zim	s0007_kidongo_chekundu_period1	0	2	0	0	84.1886
s0007_connelly_2024_zim	s0007_kidongo_chekundu_period2	0	1	0	0	97.5
s0007_connelly_2024_zim	s0007_kidongo_chekundu_period3	0	3	0	0	70.7598
s0007_connelly_2024_zim	s0007_kidongo_chekundu_period4	0	2	0	0	84.1886
s0007_connelly_2024_zim	s0007_kidongo_chekundu_period5	0	2	0	0	84.1886
s0007_connelly_2024_zim	s0007_kidongo_chekundu_period6	0	5	0	0	52.1824
s0007_connelly_2024_zim	s0007_kidongo_chekundu_period7	0	5	0	0	52.1824
s0007_connelly_2024_zim	s0007_kidongo_chekundu_period8	0	1	0	0	97.5
s0007_connelly_2024_zim	s0007_kidutani_period1	0	3	0	0	70.7598
s0007_connelly_2024_zim	s0007_kidutani_period2	0	7	0	0	40.9616
s0007_connelly_2024_zim	s0007_kidutani_period3	0	10	0	0	30.8497
s0007_connelly_2024_zim	s0007_kidutani_period4	0	12	0	0	26.4648
s0007_connelly_2024_zim	s0007_kidutani_period5	0	2	0	0	84.1886
s0007_connelly_2024_zim	s0007_kiembe_samaki_period1	0	2	0	0	84.1886
s0007_connelly_2024_zim	s0007_kiembe_samaki_period10	0	1	0	0	97.5
s0007_connelly_2024_zim	s0007_kiembe_samaki_period11	0	6	0	0	45.9258
s0007_connelly_2024_zim	s0007_kiembe_samaki_period2	0	1	0	0	97.5
s0007_connelly_2024_zim	s0007_kiembe_samaki_period3	0	1	0	0	97.5
s0007_connelly_2024_zim	s0007_kiembe_samaki_period4	0	1	0	0	97.5
s0007_connelly_2024_zim	s0007_kiembe_samaki_period6	0	1	0	0	97.5
s0007_connelly_2024_zim	s0007_kiembe_samaki_period7	0	3	0	0	70.7598
s0007_connelly_2024_zim	s0007_kiembe_samaki_period8	0	3	0	0	70.7598
s0007_connelly_2024_zim	s0007_kiembe_samaki_period9	0	1	0	0	97.5
s0007_connelly_2024_zim	s0007_kigamboni_health_center_period1	0	11	0	0	28.4914
s0007_connelly_2024_zim	s0007_kigamboni_health_center_period10	0	1	0	0	97.5
s0007_connelly_2024_zim	s0007_kigamboni_health_center_period11	0	1	0	0	97.5
s0007_connelly_2024_zim	s0007_kigamboni_health_center_period12	0	2	0	0	84.1886
s0007_connelly_2024_zim	s0007_kigamboni_health_center_period13	0	3	0	0	70.7598
s0007_connelly_2024_zim	s0007_kigamboni_health_center_period14	0	6	0	0	45.9258
s0007_connelly_2024_zim	s0007_kigamboni_health_center_period15	0	9	0	0	33.6267
s0007_connelly_2024_zim	s0007_kigamboni_health_center_period16	0	1	0	0	97.5
s0007_connelly_2024_zim	s0007_kigamboni_health_center_period2	0	11	0	0	28.4914
s0007_connelly_2024_zim	s0007_kigamboni_health_center_period3	0	4	0	0	60.2365
s0007_connelly_2024_zim	s0007_kigamboni_health_center_period4	0	6	0	0	45.9258
s0007_connelly_2024_zim	s0007_kigamboni_health_center_period5	0	4	0	0	60.2365
s0007_connelly_2024_zim	s0007_kigamboni_health_center_period6	0	9	0	0	33.6267
s0007_connelly_2024_zim	s0007_kigamboni_health_center_period7	0	8	0	0	36.9417
s0007_connelly_2024_zim	s0007_kigamboni_health_center_period8	0	2	0	0	84.1886
s0007_connelly_2024_zim	s0007_kigamboni_health_center_period9	0	1	0	0	97.5
s0007_connelly_2024_zim	s0007_kihonda_health_center_period1	0	1	0	0	97.5
s0007_connelly_2024_zim	s0007_kihonda_health_center_period10	0	2	0	0	84.1886
s0007_connelly_2024_zim	s0007_kihonda_health_center_period11	0	1	0	0	97.5
s0007_connelly_2024_zim	s0007_kihonda_health_center_period2	0	2	0	0	84.1886
s0007_connelly_2024_zim	s0007_kihonda_health_center_period3	0	2	0	0	84.1886
s0007_connelly_2024_zim	s0007_kihonda_health_center_period4	0	1	0	0	97.5
s0007_connelly_2024_zim	s0007_kihonda_health_center_period5	0	1	0	0	97.5
s0007_connelly_2024_zim	s0007_kihonda_health_center_period6	0	2	0	0	84.1886
s0007_connelly_2024_zim	s0007_kihonda_health_center_period7	0	2	0	0	84.1886
s0007_connelly_2024_zim	s0007_kihonda_health_center_period8	0	1	0	0	97.5
s0007_connelly_2024_zim	s0007_kihonda_health_center_period9	0	1	0	0	97.5
s0007_connelly_2024_zim	s0007_kijini_phcu	0	1	0	0	97.5
s0007_connelly_2024_zim	s0007_kilambo_health_center_period1	0	1	0	0	97.5
s0007_connelly_2024_zim	s0007_kilambo_health_center_period10	0	11	0	0	28.4914
s0007_connelly_2024_zim	s0007_kilambo_health_center_period11	0	13	0	0	24.7053
s0007_connelly_2024_zim	s0007_kilambo_health_center_period12	0	15	0	0	21.8019
s0007_connelly_2024_zim	s0007_kilambo_health_center_period13	0	8	0	0	36.9417
s0007_connelly_2024_zim	s0007_kilambo_health_center_period14	0	1	0	0	97.5
s0007_connelly_2024_zim	s0007_kilambo_health_center_period2	0	6	0	0	45.9258
s0007_connelly_2024_zim	s0007_kilambo_health_center_period3	0	3	0	0	70.7598
s0007_connelly_2024_zim	s0007_kilambo_health_center_period4	0	1	0	0	97.5
s0007_connelly_2024_zim	s0007_kilambo_health_center_period5	0	2	0	0	84.1886
s0007_connelly_2024_zim	s0007_kilambo_health_center_period6	0	5	0	0	52.1824
s0007_connelly_2024_zim	s0007_kilambo_health_center_period7	0	14	0	0	23.1636
s0007_connelly_2024_zim	s0007_kilambo_health_center_period8	0	18	0	0	18.5302
s0007_connelly_2024_zim	s0007_kilambo_health_center_period9	0	6	0	0	45.9258
s0007_connelly_2024_zim	s0007_kingolwira_health_center_period1	0	1	0	0	97.5
s0007_connelly_2024_zim	s0007_kingolwira_health_center_period10	0	1	0	0	97.5
s0007_connelly_2024_zim	s0007_kingolwira_health_center_period11	0	17	0	0	19.5064
s0007_connelly_2024_zim	s0007_kingolwira_health_center_period12	0	13	0	0	24.7053
s0007_connelly_2024_zim	s0007_kingolwira_health_center_period13	0	2	0	0	84.1886
s0007_connelly_2024_zim	s0007_kingolwira_health_center_period14	0	1	0	0	97.5
s0007_connelly_2024_zim	s0007_kingolwira_health_center_period2	0	7	0	0	40.9616
s0007_connelly_2024_zim	s0007_kingolwira_health_center_period3	0	1	0	0	97.5
s0007_connelly_2024_zim	s0007_kingolwira_health_center_period4	0	1	0	0	97.5
s0007_connelly_2024_zim	s0007_kingolwira_health_center_period5	0	3	0	0	70.7598
s0007_connelly_2024_zim	s0007_kingolwira_health_center_period6	0	5	0	0	52.1824
s0007_connelly_2024_zim	s0007_kingolwira_health_center_period7	0	20	0	0	16.8433
s0007_connelly_2024_zim	s0007_kingolwira_health_center_period8	0	2	0	0	84.1886
s0007_connelly_2024_zim	s0007_kingolwira_health_center_period9	0	6	0	0	45.9258
s0007_connelly_2024_zim	s0007_kisauni_period1	0	8	0	0	36.9417
s0007_connelly_2024_zim	s0007_kisauni_period10	0	1	0	0	97.5
s0007_connelly_2024_zim	s0007_kisauni_period2	0	2	0	0	84.1886
s0007_connelly_2024_zim	s0007_kisauni_period3	0	2	0	0	84.1886
s0007_connelly_2024_zim	s0007_kisauni_period4	0	1	0	0	97.5
s0007_connelly_2024_zim	s0007_kisauni_period5	0	2	0	0	84.1886
s0007_connelly_2024_zim	s0007_kisauni_period6	0	2	0	0	84.1886
s0007_connelly_2024_zim	s0007_kisauni_period7	0	1	0	0	97.5
s0007_connelly_2024_zim	s0007_kisauni_period8	0	3	0	0	70.7598
s0007_connelly_2024_zim	s0007_kisauni_period9	0	1	0	0	97.5
s0007_connelly_2024_zim	s0007_kisiju_health_center_period1	0	30	0	0	11.5703
s0007_connelly_2024_zim	s0007_kisiju_health_center_period10	0	28	0	0	12.3436
s0007_connelly_2024_zim	s0007_kisiju_health_center_period11	0	1	0	0	97.5
s0007_connelly_2024_zim	s0007_kisiju_health_center_period2	0	30	0	0	11.5703
s0007_connelly_2024_zim	s0007_kisiju_health_center_period3	0	4	0	0	60.2365
s0007_connelly_2024_zim	s0007_kisiju_health_center_period4	0	1	0	0	97.5
s0007_connelly_2024_zim	s0007_kisiju_health_center_period5	0	6	0	0	45.9258
s0007_connelly_2024_zim	s0007_kisiju_health_center_period6	0	25	0	0	13.7185
s0007_connelly_2024_zim	s0007_kisiju_health_center_period7	0	40	0	0	8.80973
s0007_connelly_2024_zim	s0007_kisiju_health_center_period8	0	1	0	0	97.5
s0007_connelly_2024_zim	s0007_kisiju_health_center_period9	0	27	0	0	12.7703
s0007_connelly_2024_zim	s0007_kitogani_period1	0	1	0	0	97.5
s0007_connelly_2024_zim	s0007_kitogani_period2	0	1	0	0	97.5
s0007_connelly_2024_zim	s0007_kitogani_period3	0	1	0	0	97.5
s0007_connelly_2024_zim	s0007_kitogani_period4	0	1	0	0	97.5
s0007_connelly_2024_zim	s0007_kitope_dispensary_period1	0	1	0	0	97.5
s0007_connelly_2024_zim	s0007_kitope_dispensary_period2	0	1	0	0	97.5
s0007_connelly_2024_zim	s0007_kitope_dispensary_period3	0	1	0	0	97.5
s0007_connelly_2024_zim	s0007_kitope_dispensary_period4	0	2	0	0	84.1886
s0007_connelly_2024_zim	s0007_kitope_dispensary_period5	0	2	0	0	84.1886
s0007_connelly_2024_zim	s0007_kitope_dispensary_period6	0	2	0	0	84.1886
s0007_connelly_2024_zim	s0007_kitope_dispensary_period7	0	1	0	0	97.5
s0007_connelly_2024_zim	s0007_kitope_dispensary_period8	0	1	0	0	97.5
s0007_connelly_2024_zim	s0007_kivunge_period1	0	1	0	0	97.5
s0007_connelly_2024_zim	s0007_kivunge_period2	0	1	0	0	97.5
s0007_connelly_2024_zim	s0007_kivunge_period3	0	2	0	0	84.1886
s0007_connelly_2024_zim	s0007_kivunge_period4	0	1	0	0	97.5
s0007_connelly_2024_zim	s0007_kivunge_period5	0	1	0	0	97.5
s0007_connelly_2024_zim	s0007_kivunge_period6	0	3	0	0	70.7598
s0007_connelly_2024_zim	s0007_kivunge_period7	0	6	0	0	45.9258
s0007_connelly_2024_zim	s0007_kivunge_period8	0	2	0	0	84.1886
s0007_connelly_2024_zim	s0007_kivunge_period9	0	1	0	0	97.5
s0007_connelly_2024_zim	s0007_kizimbani_phcu_period1	0	2	0	0	84.1886
s0007_connelly_2024_zim	s0007_kizimbani_phcu_period2	0	1	0	0	97.5
s0007_connelly_2024_zim	s0007_kizimkazi_dimbani_period1	0	8	0	0	36.9417
s0007_connelly_2024_zim	s0007_kizimkazi_dimbani_period2	0	6	0	0	45.9258
s0007_connelly_2024_zim	s0007_kizimkazi_dimbani_period3	0	1	0	0	97.5
s0007_connelly_2024_zim	s0007_kizimkazi_dimbani_period4	0	6	0	0	45.9258
s0007_connelly_2024_zim	s0007_kizimkazi_dimbani_period5	0	8	0	0	36.9417
s0007_connelly_2024_zim	s0007_kizimkazi_dimbani_period6	0	3	0	0	70.7598
s0007_connelly_2024_zim	s0007_kizimkazi_dimbani_period7	0	1	0	0	97.5
s0007_connelly_2024_zim	s0007_kizimkazi_mkunguni_period1	0	1	0	0	97.5
s0007_connelly_2024_zim	s0007_kizimkazi_mkunguni_period10	0	9	0	0	33.6267
s0007_connelly_2024_zim	s0007_kizimkazi_mkunguni_period11	0	2	0	0	84.1886
s0007_connelly_2024_zim	s0007_kizimkazi_mkunguni_period12	0	1	0	0	97.5
s0007_connelly_2024_zim	s0007_kizimkazi_mkunguni_period2	0	1	0	0	97.5
s0007_connelly_2024_zim	s0007_kizimkazi_mkunguni_period3	0	1	0	0	97.5
s0007_connelly_2024_zim	s0007_kizimkazi_mkunguni_period4	0	3	0	0	70.7598
s0007_connelly_2024_zim	s0007_kizimkazi_mkunguni_period5	0	5	0	0	52.1824
s0007_connelly_2024_zim	s0007_kizimkazi_mkunguni_period6	0	6	0	0	45.9258
s0007_connelly_2024_zim	s0007_kizimkazi_mkunguni_period7	0	2	0	0	84.1886
s0007_connelly_2024_zim	s0007_kizimkazi_mkunguni_period8	0	5	0	0	52.1824
s0007_connelly_2024_zim	s0007_kizimkazi_mkunguni_period9	0	5	0	0	52.1824
s0007_connelly_2024_zim	s0007_koani_dispensary	0	1	0	0	97.5
s0007_connelly_2024_zim	s0007_kundi_dispensary_period1	0	1	0	0	97.5
s0007_connelly_2024_zim	s0007_kundi_dispensary_period2	0	1	0	0	97.5
s0007_connelly_2024_zim	s0007_kundi_dispensary_period3	0	5	0	0	52.1824
s0007_connelly_2024_zim	s0007_kundi_dispensary_period4	0	2	0	0	84.1886
s0007_connelly_2024_zim	s0007_kundi_dispensary_period5	0	3	0	0	70.7598
s0007_connelly_2024_zim	s0007_kundi_dispensary_period6	0	2	0	0	84.1886
s0007_connelly_2024_zim	s0007_likombe_health_center_period1	0	1	0	0	97.5
s0007_connelly_2024_zim	s0007_likombe_health_center_period10	0	10	0	0	30.8497
s0007_connelly_2024_zim	s0007_likombe_health_center_period11	0	2	0	0	84.1886
s0007_connelly_2024_zim	s0007_likombe_health_center_period12	0	5	0	0	52.1824
s0007_connelly_2024_zim	s0007_likombe_health_center_period13	0	1	0	0	97.5
s0007_connelly_2024_zim	s0007_likombe_health_center_period14	0	2	0	0	84.1886
s0007_connelly_2024_zim	s0007_likombe_health_center_period15	0	3	0	0	70.7598
s0007_connelly_2024_zim	s0007_likombe_health_center_period16	0	2	0	0	84.1886
s0007_connelly_2024_zim	s0007_likombe_health_center_period2	0	1	0	0	97.5
s0007_connelly_2024_zim	s0007_likombe_health_center_period3	0	11	0	0	28.4914
s0007_connelly_2024_zim	s0007_likombe_health_center_period4	0	2	0	0	84.1886
s0007_connelly_2024_zim	s0007_likombe_health_center_period5	0	5	0	0	52.1824
s0007_connelly_2024_zim	s0007_likombe_health_center_period6	0	3	0	0	70.7598
s0007_connelly_2024_zim	s0007_likombe_health_center_period7	0	6	0	0	45.9258
s0007_connelly_2024_zim	s0007_likombe_health_center_period8	0	11	0	0	28.4914
s0007_connelly_2024_zim	s0007_likombe_health_center_period9	0	11	0	0	28.4914
s0007_connelly_2024_zim	s0007_machui_period1	0	1	0	0	97.5
s0007_connelly_2024_zim	s0007_machui_period2	0	1	0	0	97.5
s0007_connelly_2024_zim	s0007_mafia_district_hospital_period1	0	1	0	0	97.5
s0007_connelly_2024_zim	s0007_mafia_district_hospital_period10	0	17	0	0	19.5064
s0007_connelly_2024_zim	s0007_mafia_district_hospital_period11	0	19	0	0	17.6467
s0007_connelly_2024_zim	s0007_mafia_district_hospital_period12	0	14	0	0	23.1636
s0007_connelly_2024_zim	s0007_mafia_district_hospital_period13	0	22	0	0	15.4373
s0007_connelly_2024_zim	s0007_mafia_district_hospital_period14	0	8	0	0	36.9417
s0007_connelly_2024_zim	s0007_mafia_district_hospital_period2	0	25	0	0	13.7185
s0007_connelly_2024_zim	s0007_mafia_district_hospital_period3	0	33	0	0	10.5763
s0007_connelly_2024_zim	s0007_mafia_district_hospital_period4	0	10	0	0	30.8497
s0007_connelly_2024_zim	s0007_mafia_district_hospital_period5	0	13	0	0	24.7053
s0007_connelly_2024_zim	s0007_mafia_district_hospital_period6	0	30	0	0	11.5703
s0007_connelly_2024_zim	s0007_mafia_district_hospital_period7	0	6	0	0	45.9258
s0007_connelly_2024_zim	s0007_mafia_district_hospital_period8	0	6	0	0	45.9258
s0007_connelly_2024_zim	s0007_mafia_district_hospital_period9	0	8	0	0	36.9417
s0007_connelly_2024_zim	s0007_mafunzo_period1	0	4	0	0	60.2365
s0007_connelly_2024_zim	s0007_mafunzo_period10	0	3	0	0	70.7598
s0007_connelly_2024_zim	s0007_mafunzo_period11	0	3	0	0	70.7598
s0007_connelly_2024_zim	s0007_mafunzo_period12	0	11	0	0	28.4914
s0007_connelly_2024_zim	s0007_mafunzo_period13	0	23	0	0	14.8185
s0007_connelly_2024_zim	s0007_mafunzo_period14	0	6	0	0	45.9258
s0007_connelly_2024_zim	s0007_mafunzo_period2	0	3	0	0	70.7598
s0007_connelly_2024_zim	s0007_mafunzo_period3	0	1	0	0	97.5
s0007_connelly_2024_zim	s0007_mafunzo_period4	0	2	0	0	84.1886
s0007_connelly_2024_zim	s0007_mafunzo_period5	0	1	0	0	97.5
s0007_connelly_2024_zim	s0007_mafunzo_period6	0	3	0	0	70.7598
s0007_connelly_2024_zim	s0007_mafunzo_period7	0	8	0	0	36.9417
s0007_connelly_2024_zim	s0007_mafunzo_period8	0	3	0	0	70.7598
s0007_connelly_2024_zim	s0007_mafunzo_period9	0	5	0	0	52.1824
s0007_connelly_2024_zim	s0007_magirisi_period1	0	1	0	0	97.5
s0007_connelly_2024_zim	s0007_magirisi_period10	0	1	0	0	97.5
s0007_connelly_2024_zim	s0007_magirisi_period2	0	2	0	0	84.1886
s0007_connelly_2024_zim	s0007_magirisi_period3	0	2	0	0	84.1886
s0007_connelly_2024_zim	s0007_magirisi_period4	0	1	0	0	97.5
s0007_connelly_2024_zim	s0007_magirisi_period5	0	2	0	0	84.1886
s0007_connelly_2024_zim	s0007_magirisi_period6	0	2	0	0	84.1886
s0007_connelly_2024_zim	s0007_magirisi_period7	0	1	0	0	97.5
s0007_connelly_2024_zim	s0007_magirisi_period8	0	1	0	0	97.5
s0007_connelly_2024_zim	s0007_magirisi_period9	0	3	0	0	70.7598
s0007_connelly_2024_zim	s0007_magogoni_period1	0	3	0	0	70.7598
s0007_connelly_2024_zim	s0007_magogoni_period10	0	3	0	0	70.7598
s0007_connelly_2024_zim	s0007_magogoni_period11	0	1	0	0	97.5
s0007_connelly_2024_zim	s0007_magogoni_period12	0	4	0	0	60.2365
s0007_connelly_2024_zim	s0007_magogoni_period13	0	2	0	0	84.1886
s0007_connelly_2024_zim	s0007_magogoni_period14	0	3	0	0	70.7598
s0007_connelly_2024_zim	s0007_magogoni_period2	0	4	0	0	60.2365
s0007_connelly_2024_zim	s0007_magogoni_period3	0	4	0	0	60.2365
s0007_connelly_2024_zim	s0007_magogoni_period4	0	5	0	0	52.1824
s0007_connelly_2024_zim	s0007_magogoni_period5	0	1	0	0	97.5
s0007_connelly_2024_zim	s0007_magogoni_period6	0	1	0	0	97.5
s0007_connelly_2024_zim	s0007_magogoni_period7	0	2	0	0	84.1886
s0007_connelly_2024_zim	s0007_magogoni_period8	0	2	0	0	84.1886
s0007_connelly_2024_zim	s0007_magogoni_period9	0	1	0	0	97.5
s0007_connelly_2024_zim	s0007_makunduchi_period1	0	1	0	0	97.5
s0007_connelly_2024_zim	s0007_makunduchi_period2	0	7	0	0	40.9616
s0007_connelly_2024_zim	s0007_makunduchi_period3	0	2	0	0	84.1886
s0007_connelly_2024_zim	s0007_makunduchi_period4	0	1	0	0	97.5
s0007_connelly_2024_zim	s0007_makunduchi_period5	0	2	0	0	84.1886
s0007_connelly_2024_zim	s0007_makunduchi_period6	0	1	0	0	97.5
s0007_connelly_2024_zim	s0007_makunduchi_period7	0	2	0	0	84.1886
s0007_connelly_2024_zim	s0007_makunduchi_period8	0	1	0	0	97.5
s0007_connelly_2024_zim	s0007_makunduchi_period9	0	19	0	0	17.6467
s0007_connelly_2024_zim	s0007_marie_stop_hospital_period1	0	2	0	0	84.1886
s0007_connelly_2024_zim	s0007_marie_stop_hospital_period2	0	2	0	0	84.1886
s0007_connelly_2024_zim	s0007_masoko_period1	0	3	0	0	70.7598
s0007_connelly_2024_zim	s0007_masoko_period10	0	3	0	0	70.7598
s0007_connelly_2024_zim	s0007_masoko_period2	0	6	0	0	45.9258
s0007_connelly_2024_zim	s0007_masoko_period3	0	1	0	0	97.5
s0007_connelly_2024_zim	s0007_masoko_period4	0	5	0	0	52.1824
s0007_connelly_2024_zim	s0007_masoko_period5	0	6	0	0	45.9258
s0007_connelly_2024_zim	s0007_masoko_period6	0	10	0	0	30.8497
s0007_connelly_2024_zim	s0007_masoko_period7	0	10	0	0	30.8497
s0007_connelly_2024_zim	s0007_masoko_period8	0	2	0	0	84.1886
s0007_connelly_2024_zim	s0007_masoko_period9	0	3	0	0	70.7598
s0007_connelly_2024_zim	s0007_matimbwa_health_center_period1	0	8	0	0	36.9417
s0007_connelly_2024_zim	s0007_matimbwa_health_center_period2	0	1	0	0	97.5
s0007_connelly_2024_zim	s0007_matrekta_period1	0	3	0	0	70.7598
s0007_connelly_2024_zim	s0007_matrekta_period2	0	1	0	0	97.5
s0007_connelly_2024_zim	s0007_matrekta_period3	0	1	0	0	97.5
s0007_connelly_2024_zim	s0007_matrekta_period4	0	1	0	0	97.5
s0007_connelly_2024_zim	s0007_matrekta_period5	0	1	0	0	97.5
s0007_connelly_2024_zim	s0007_mbande_dispensary_period1	0	17	0	0	19.5064
s0007_connelly_2024_zim	s0007_mbande_dispensary_period10	0	14	0	0	23.1636
s0007_connelly_2024_zim	s0007_mbande_dispensary_period11	0	22	0	0	15.4373
s0007_connelly_2024_zim	s0007_mbande_dispensary_period12	0	22	0	0	15.4373
s0007_connelly_2024_zim	s0007_mbande_dispensary_period13	0	5	0	0	52.1824
s0007_connelly_2024_zim	s0007_mbande_dispensary_period14	0	4	0	0	60.2365
s0007_connelly_2024_zim	s0007_mbande_dispensary_period15	0	31	0	0	11.2189
s0007_connelly_2024_zim	s0007_mbande_dispensary_period16	0	6	0	0	45.9258
s0007_connelly_2024_zim	s0007_mbande_dispensary_period2	0	32	0	0	10.8881
s0007_connelly_2024_zim	s0007_mbande_dispensary_period3	0	4	0	0	60.2365
s0007_connelly_2024_zim	s0007_mbande_dispensary_period4	0	13	0	0	24.7053
s0007_connelly_2024_zim	s0007_mbande_dispensary_period5	0	3	0	0	70.7598
s0007_connelly_2024_zim	s0007_mbande_dispensary_period6	0	19	0	0	17.6467
s0007_connelly_2024_zim	s0007_mbande_dispensary_period7	0	19	0	0	17.6467
s0007_connelly_2024_zim	s0007_mbande_dispensary_period8	0	14	0	0	23.1636
s0007_connelly_2024_zim	s0007_mbande_dispensary_period9	0	12	0	0	26.4648
s0007_connelly_2024_zim	s0007_mbuzini_clinic_and_dispensary_period1	0	1	0	0	97.5
s0007_connelly_2024_zim	s0007_mbuzini_clinic_and_dispensary_period2	0	1	0	0	97.5
s0007_connelly_2024_zim	s0007_mbuzini_clinic_and_dispensary_period3	0	1	0	0	97.5
s0007_connelly_2024_zim	s0007_mbuzini_clinic_and_dispensary_period4	0	1	0	0	97.5
s0007_connelly_2024_zim	s0007_mbuzini_clinic_and_dispensary_period5	0	2	0	0	84.1886
s0007_connelly_2024_zim	s0007_mbuzini_clinic_and_dispensary_period6	0	1	0	0	97.5
s0007_connelly_2024_zim	s0007_mbuzini_clinic_and_dispensary_period7	0	1	0	0	97.5
s0007_connelly_2024_zim	s0007_mchangani_period1	0	1	0	0	97.5
s0007_connelly_2024_zim	s0007_mchangani_period2	0	2	0	0	84.1886
s0007_connelly_2024_zim	s0007_michamvi_period1	0	1	0	0	97.5
s0007_connelly_2024_zim	s0007_michamvi_period2	0	1	0	0	97.5
s0007_connelly_2024_zim	s0007_mikanjuni_health_center_period1	0	1	0	0	97.5
s0007_connelly_2024_zim	s0007_mikanjuni_health_center_period10	0	4	0	0	60.2365
s0007_connelly_2024_zim	s0007_mikanjuni_health_center_period11	0	11	0	0	28.4914
s0007_connelly_2024_zim	s0007_mikanjuni_health_center_period12	0	28	0	0	12.3436
s0007_connelly_2024_zim	s0007_mikanjuni_health_center_period13	0	21	0	0	16.1098
s0007_connelly_2024_zim	s0007_mikanjuni_health_center_period14	0	1	0	0	97.5
s0007_connelly_2024_zim	s0007_mikanjuni_health_center_period2	0	6	0	0	45.9258
s0007_connelly_2024_zim	s0007_mikanjuni_health_center_period3	0	3	0	0	70.7598
s0007_connelly_2024_zim	s0007_mikanjuni_health_center_period4	0	1	0	0	97.5
s0007_connelly_2024_zim	s0007_mikanjuni_health_center_period5	0	10	0	0	30.8497
s0007_connelly_2024_zim	s0007_mikanjuni_health_center_period6	0	53	0	0	6.72345
s0007_connelly_2024_zim	s0007_mikanjuni_health_center_period7	0	58	0	0	6.1621
s0007_connelly_2024_zim	s0007_mikanjuni_health_center_period8	0	31	0	0	11.2189
s0007_connelly_2024_zim	s0007_mikanjuni_health_center_period9	0	14	0	0	23.1636
s0007_connelly_2024_zim	s0007_minna_dispensary_period1	0	1	0	0	97.5
s0007_connelly_2024_zim	s0007_minna_dispensary_period10	0	2	0	0	84.1886
s0007_connelly_2024_zim	s0007_minna_dispensary_period11	0	3	0	0	70.7598
s0007_connelly_2024_zim	s0007_minna_dispensary_period12	0	1	0	0	97.5
s0007_connelly_2024_zim	s0007_minna_dispensary_period2	0	2	0	0	84.1886
s0007_connelly_2024_zim	s0007_minna_dispensary_period3	0	1	0	0	97.5
s0007_connelly_2024_zim	s0007_minna_dispensary_period4	0	2	0	0	84.1886
s0007_connelly_2024_zim	s0007_minna_dispensary_period5	0	1	0	0	97.5
s0007_connelly_2024_zim	s0007_minna_dispensary_period6	0	1	0	0	97.5
s0007_connelly_2024_zim	s0007_minna_dispensary_period7	0	2	0	0	84.1886
s0007_connelly_2024_zim	s0007_minna_dispensary_period8	0	1	0	0	97.5
s0007_connelly_2024_zim	s0007_minna_dispensary_period9	0	3	0	0	70.7598
s0007_connelly_2024_zim	s0007_misungwi_district_hospital_period1	0	2	0	0	84.1886
s0007_connelly_2024_zim	s0007_misungwi_district_hospital_period10	0	8	0	0	36.9417
s0007_connelly_2024_zim	s0007_misungwi_district_hospital_period11	0	16	0	0	20.5907
s0007_connelly_2024_zim	s0007_misungwi_district_hospital_period12	0	2	0	0	84.1886
s0007_connelly_2024_zim	s0007_misungwi_district_hospital_period2	0	4	0	0	60.2365
s0007_connelly_2024_zim	s0007_misungwi_district_hospital_period3	0	7	0	0	40.9616
s0007_connelly_2024_zim	s0007_misungwi_district_hospital_period4	0	41	0	0	8.60438
s0007_connelly_2024_zim	s0007_misungwi_district_hospital_period5	0	55	0	0	6.48708
s0007_connelly_2024_zim	s0007_misungwi_district_hospital_period6	0	3	0	0	70.7598
s0007_connelly_2024_zim	s0007_misungwi_district_hospital_period7	0	45	0	0	7.87051
s0007_connelly_2024_zim	s0007_misungwi_district_hospital_period8	0	21	0	0	16.1098
s0007_connelly_2024_zim	s0007_misungwi_district_hospital_period9	0	3	0	0	70.7598
s0007_connelly_2024_zim	s0007_miwani_period1	0	1	0	0	97.5
s0007_connelly_2024_zim	s0007_miwani_period2	0	2	0	0	84.1886
s0007_connelly_2024_zim	s0007_miwani_period3	0	1	0	0	97.5
s0007_connelly_2024_zim	s0007_miwani_period4	0	4	0	0	60.2365
s0007_connelly_2024_zim	s0007_miwani_period5	0	3	0	0	70.7598
s0007_connelly_2024_zim	s0007_miwani_period6	0	1	0	0	97.5
s0007_connelly_2024_zim	s0007_miwani_period7	0	1	0	0	97.5
s0007_connelly_2024_zim	s0007_miwani_period8	0	1	0	0	97.5
s0007_connelly_2024_zim	s0007_mkalamo_health_center_period1	0	1	0	0	97.5
s0007_connelly_2024_zim	s0007_mkalamo_health_center_period10	0	22	0	0	15.4373
s0007_connelly_2024_zim	s0007_mkalamo_health_center_period11	0	14	0	0	23.1636
s0007_connelly_2024_zim	s0007_mkalamo_health_center_period12	0	1	0	0	97.5
s0007_connelly_2024_zim	s0007_mkalamo_health_center_period13	0	2	0	0	84.1886
s0007_connelly_2024_zim	s0007_mkalamo_health_center_period14	0	4	0	0	60.2365
s0007_connelly_2024_zim	s0007_mkalamo_health_center_period2	0	3	0	0	70.7598
s0007_connelly_2024_zim	s0007_mkalamo_health_center_period3	0	4	0	0	60.2365
s0007_connelly_2024_zim	s0007_mkalamo_health_center_period4	0	28	0	0	12.3436
s0007_connelly_2024_zim	s0007_mkalamo_health_center_period5	0	9	0	0	33.6267
s0007_connelly_2024_zim	s0007_mkalamo_health_center_period6	0	13	0	0	24.7053
s0007_connelly_2024_zim	s0007_mkalamo_health_center_period7	0	22	0	0	15.4373
s0007_connelly_2024_zim	s0007_mkalamo_health_center_period8	0	8	0	0	36.9417
s0007_connelly_2024_zim	s0007_mkalamo_health_center_period9	0	19	0	0	17.6467
s0007_connelly_2024_zim	s0007_mkokotoni_phcu_period1	0	2	0	0	84.1886
s0007_connelly_2024_zim	s0007_mkokotoni_phcu_period2	0	1	0	0	97.5
s0007_connelly_2024_zim	s0007_mkokotoni_phcu_period3	0	1	0	0	97.5
s0007_connelly_2024_zim	s0007_mkokotoni_phcu_period4	0	1	0	0	97.5
s0007_connelly_2024_zim	s0007_mkokotoni_phcu_period5	0	1	0	0	97.5
s0007_connelly_2024_zim	s0007_mkuzi_health_center_period1	0	1	0	0	97.5
s0007_connelly_2024_zim	s0007_mkuzi_health_center_period10	0	29	0	0	11.9445
s0007_connelly_2024_zim	s0007_mkuzi_health_center_period11	0	37	0	0	9.48906
s0007_connelly_2024_zim	s0007_mkuzi_health_center_period2	0	53	0	0	6.72345
s0007_connelly_2024_zim	s0007_mkuzi_health_center_period3	0	2	0	0	84.1886
s0007_connelly_2024_zim	s0007_mkuzi_health_center_period4	0	66	0	0	5.43588
s0007_connelly_2024_zim	s0007_mkuzi_health_center_period5	0	15	0	0	21.8019
s0007_connelly_2024_zim	s0007_mkuzi_health_center_period6	0	2	0	0	84.1886
s0007_connelly_2024_zim	s0007_mkuzi_health_center_period7	0	3	0	0	70.7598
s0007_connelly_2024_zim	s0007_mkuzi_health_center_period8	0	60	0	0	5.96295
s0007_connelly_2024_zim	s0007_mkuzi_health_center_period9	0	13	0	0	24.7053
s0007_connelly_2024_zim	s0007_mnazi_mmoja_health_center_period1	0	13	0	0	24.7053
s0007_connelly_2024_zim	s0007_mnazi_mmoja_health_center_period10	0	12	0	0	26.4648
s0007_connelly_2024_zim	s0007_mnazi_mmoja_health_center_period11	0	17	0	0	19.5064
s0007_connelly_2024_zim	s0007_mnazi_mmoja_health_center_period12	0	15	0	0	21.8019
s0007_connelly_2024_zim	s0007_mnazi_mmoja_health_center_period13	0	8	0	0	36.9417
s0007_connelly_2024_zim	s0007_mnazi_mmoja_health_center_period14	0	4	0	0	60.2365
s0007_connelly_2024_zim	s0007_mnazi_mmoja_health_center_period2	0	7	0	0	40.9616
s0007_connelly_2024_zim	s0007_mnazi_mmoja_health_center_period3	0	8	0	0	36.9417
s0007_connelly_2024_zim	s0007_mnazi_mmoja_health_center_period4	0	19	0	0	17.6467
s0007_connelly_2024_zim	s0007_mnazi_mmoja_health_center_period5	0	13	0	0	24.7053
s0007_connelly_2024_zim	s0007_mnazi_mmoja_health_center_period6	0	4	0	0	60.2365
s0007_connelly_2024_zim	s0007_mnazi_mmoja_health_center_period7	0	42	0	0	8.40839
s0007_connelly_2024_zim	s0007_mnazi_mmoja_health_center_period8	0	29	0	0	11.9445
s0007_connelly_2024_zim	s0007_mnazi_mmoja_health_center_period9	0	6	0	0	45.9258
s0007_connelly_2024_zim	s0007_mnazi_mmoja_period1	0	1	0	0	97.5
s0007_connelly_2024_zim	s0007_mnazi_mmoja_period2	0	2	0	0	84.1886
s0007_connelly_2024_zim	s0007_mtofaani_phcu_period1	0	1	0	0	97.5
s0007_connelly_2024_zim	s0007_mtofaani_phcu_period2	0	1	0	0	97.5
s0007_connelly_2024_zim	s0007_mtofaani_phcu_period3	0	4	0	0	60.2365
s0007_connelly_2024_zim	s0007_mtofaani_phcu_period4	0	1	0	0	97.5
s0007_connelly_2024_zim	s0007_mtofaani_phcu_period5	0	1	0	0	97.5
s0007_connelly_2024_zim	s0007_mtofaani_phcu_period6	0	2	0	0	84.1886
s0007_connelly_2024_zim	s0007_muyuni_period1	0	2	0	0	84.1886
s0007_connelly_2024_zim	s0007_muyuni_period2	0	1	0	0	97.5
s0007_connelly_2024_zim	s0007_muyuni_period3	0	1	0	0	97.5
s0007_connelly_2024_zim	s0007_muyuni_period4	0	1	0	0	97.5
s0007_connelly_2024_zim	s0007_mwanyumba_dispensary_period1	0	2	0	0	84.1886
s0007_connelly_2024_zim	s0007_mwanyumba_dispensary_period2	0	1	0	0	97.5
s0007_connelly_2024_zim	s0007_mwanyumba_dispensary_period3	0	2	0	0	84.1886
s0007_connelly_2024_zim	s0007_mwanyumba_dispensary_period4	0	3	0	0	70.7598
s0007_connelly_2024_zim	s0007_mwanyumba_dispensary_period5	0	3	0	0	70.7598
s0007_connelly_2024_zim	s0007_mwanyumba_dispensary_period6	0	2	0	0	84.1886
s0007_connelly_2024_zim	s0007_mwanyumba_dispensary_period7	0	1	0	0	97.5
s0007_connelly_2024_zim	s0007_mwanyumba_dispensary_period8	0	1	0	0	97.5
s0007_connelly_2024_zim	s0007_mwanyumba_dispensary_period9	0	1	0	0	97.5
s0007_connelly_2024_zim	s0007_mwembeladu_hospital_period1	0	1	0	0	97.5
s0007_connelly_2024_zim	s0007_mwembeladu_hospital_period2	0	1	0	0	97.5
s0007_connelly_2024_zim	s0007_mwembeladu_hospital_period3	0	1	0	0	97.5
s0007_connelly_2024_zim	s0007_mwembeladu_hospital_period4	0	2	0	0	84.1886
s0007_connelly_2024_zim	s0007_mwembeladu_hospital_period5	0	1	0	0	97.5
s0007_connelly_2024_zim	s0007_mwembeladu_hospital_period6	0	1	0	0	97.5
s0007_connelly_2024_zim	s0007_mwembeladu_hospital_period7	0	3	0	0	70.7598
s0007_connelly_2024_zim	s0007_mwembeladu_hospital_period8	0	2	0	0	84.1886
s0007_connelly_2024_zim	s0007_mwembeladu_hospital_period9	0	1	0	0	97.5
s0007_connelly_2024_zim	s0007_mwera_period1	0	1	0	0	97.5
s0007_connelly_2024_zim	s0007_mwera_period10	0	2	0	0	84.1886
s0007_connelly_2024_zim	s0007_mwera_period11	0	1	0	0	97.5
s0007_connelly_2024_zim	s0007_mwera_period12	0	2	0	0	84.1886
s0007_connelly_2024_zim	s0007_mwera_period13	0	2	0	0	84.1886
s0007_connelly_2024_zim	s0007_mwera_period14	0	5	0	0	52.1824
s0007_connelly_2024_zim	s0007_mwera_period2	0	4	0	0	60.2365
s0007_connelly_2024_zim	s0007_mwera_period3	0	1	0	0	97.5
s0007_connelly_2024_zim	s0007_mwera_period4	0	3	0	0	70.7598
s0007_connelly_2024_zim	s0007_mwera_period5	0	2	0	0	84.1886
s0007_connelly_2024_zim	s0007_mwera_period6	0	2	0	0	84.1886
s0007_connelly_2024_zim	s0007_mwera_period7	0	1	0	0	97.5
s0007_connelly_2024_zim	s0007_mwera_period8	0	1	0	0	97.5
s0007_connelly_2024_zim	s0007_mwera_period9	0	1	0	0	97.5
s0007_connelly_2024_zim	s0007_mwera_pongwe_period1	0	1	0	0	97.5
s0007_connelly_2024_zim	s0007_mwera_pongwe_period2	0	1	0	0	97.5
s0007_connelly_2024_zim	s0007_mwera_pongwe_period3	0	1	0	0	97.5
s0007_connelly_2024_zim	s0007_mwera_pongwe_period4	0	1	0	0	97.5
s0007_connelly_2024_zim	s0007_ndijani_mseweni_period2	0	1	0	0	97.5
s0007_connelly_2024_zim	s0007_ndijani_mseweni_period3	0	1	0	0	97.5
s0007_connelly_2024_zim	s0007_new_asaakheri_period1	0	1	0	0	97.5
s0007_connelly_2024_zim	s0007_new_asaakheri_period10	0	3	0	0	70.7598
s0007_connelly_2024_zim	s0007_new_asaakheri_period2	0	2	0	0	84.1886
s0007_connelly_2024_zim	s0007_new_asaakheri_period3	0	2	0	0	84.1886
s0007_connelly_2024_zim	s0007_new_asaakheri_period4	0	1	0	0	97.5
s0007_connelly_2024_zim	s0007_new_asaakheri_period5	0	5	0	0	52.1824
s0007_connelly_2024_zim	s0007_new_asaakheri_period6	0	8	0	0	36.9417
s0007_connelly_2024_zim	s0007_new_asaakheri_period7	0	4	0	0	60.2365
s0007_connelly_2024_zim	s0007_new_asaakheri_period8	0	4	0	0	60.2365
s0007_connelly_2024_zim	s0007_new_asaakheri_period9	0	1	0	0	97.5
s0007_connelly_2024_zim	s0007_nkindu_dispensary__nzega_district__period1	0	1	0	0	97.5
s0007_connelly_2024_zim	s0007_nkindu_dispensary__nzega_district__period2	0	24	0	0	14.2474
s0007_connelly_2024_zim	s0007_nkindu_dispensary__nzega_district__period3	0	25	0	0	13.7185
s0007_connelly_2024_zim	s0007_nkindu_dispensary__nzega_district__period4	0	30	0	0	11.5703
s0007_connelly_2024_zim	s0007_nkindu_dispensary__nzega_district__period5	0	5	0	0	52.1824
s0007_connelly_2024_zim	s0007_nkindu_dispensary__nzega_district__period6	0	12	0	0	26.4648
s0007_connelly_2024_zim	s0007_nkindu_dispensary__nzega_district__period7	0	10	0	0	30.8497
s0007_connelly_2024_zim	s0007_nkindu_dispensary__nzega_district__period8	0	12	0	0	26.4648
s0007_connelly_2024_zim	s0007_nkindu_dispensary__nzega_district__period9	0	4	0	0	60.2365
s0007_connelly_2024_zim	s0007_nour_alaa_nour_period1	0	1	0	0	97.5
s0007_connelly_2024_zim	s0007_nour_alaa_nour_period2	0	6	0	0	45.9258
s0007_connelly_2024_zim	s0007_nour_alaa_nour_period3	0	1	0	0	97.5
s0007_connelly_2024_zim	s0007_nour_alaa_nour_period4	0	1	0	0	97.5
s0007_connelly_2024_zim	s0007_nour_alaa_nour_period5	0	1	0	0	97.5
s0007_connelly_2024_zim	s0007_nour_alaa_nour_period6	0	9	0	0	33.6267
s0007_connelly_2024_zim	s0007_nour_alaa_nour_period7	0	8	0	0	36.9417
s0007_connelly_2024_zim	s0007_nour_alaa_nour_period8	0	9	0	0	33.6267
s0007_connelly_2024_zim	s0007_nour_alaa_nour_period9	0	3	0	0	70.7598
s0007_connelly_2024_zim	s0007_nungwi_phcu_period1	0	1	0	0	97.5
s0007_connelly_2024_zim	s0007_nungwi_phcu_period2	0	1	0	0	97.5
s0007_connelly_2024_zim	s0007_nungwi_phcu_period3	0	1	0	0	97.5
s0007_connelly_2024_zim	s0007_nungwi_phcu_period4	0	2	0	0	84.1886
s0007_connelly_2024_zim	s0007_nungwi_phcu_period5	0	1	0	0	97.5
s0007_connelly_2024_zim	s0007_nyamisati_dispensary_period1	0	1	0	0	97.5
s0007_connelly_2024_zim	s0007_nyamisati_dispensary_period10	0	1	0	0	97.5
s0007_connelly_2024_zim	s0007_nyamisati_dispensary_period11	0	2	0	0	84.1886
s0007_connelly_2024_zim	s0007_nyamisati_dispensary_period2	0	6	0	0	45.9258
s0007_connelly_2024_zim	s0007_nyamisati_dispensary_period3	0	2	0	0	84.1886
s0007_connelly_2024_zim	s0007_nyamisati_dispensary_period4	0	1	0	0	97.5
s0007_connelly_2024_zim	s0007_nyamisati_dispensary_period5	0	5	0	0	52.1824
s0007_connelly_2024_zim	s0007_nyamisati_dispensary_period6	0	7	0	0	40.9616
s0007_connelly_2024_zim	s0007_nyamisati_dispensary_period7	0	4	0	0	60.2365
s0007_connelly_2024_zim	s0007_nyamisati_dispensary_period8	0	2	0	0	84.1886
s0007_connelly_2024_zim	s0007_nyamisati_dispensary_period9	0	5	0	0	52.1824
s0007_connelly_2024_zim	s0007_nyankumbu_health_center_period1	0	1	0	0	97.5
s0007_connelly_2024_zim	s0007_nyankumbu_health_center_period10	0	1	0	0	97.5
s0007_connelly_2024_zim	s0007_nyankumbu_health_center_period2	0	7	0	0	40.9616
s0007_connelly_2024_zim	s0007_nyankumbu_health_center_period3	0	12	0	0	26.4648
s0007_connelly_2024_zim	s0007_nyankumbu_health_center_period4	0	1	0	0	97.5
s0007_connelly_2024_zim	s0007_nyankumbu_health_center_period5	0	2	0	0	84.1886
s0007_connelly_2024_zim	s0007_nyankumbu_health_center_period6	0	3	0	0	70.7598
s0007_connelly_2024_zim	s0007_nyankumbu_health_center_period7	0	19	0	0	17.6467
s0007_connelly_2024_zim	s0007_nyankumbu_health_center_period8	0	4	0	0	60.2365
s0007_connelly_2024_zim	s0007_nyankumbu_health_center_period9	0	2	0	0	84.1886
s0007_connelly_2024_zim	s0007_pongwe_period1	0	4	0	0	60.2365
s0007_connelly_2024_zim	s0007_pongwe_period2	0	1	0	0	97.5
s0007_connelly_2024_zim	s0007_pwani_mchangani_phcu_period1	0	1	0	0	97.5
s0007_connelly_2024_zim	s0007_pwani_mchangani_phcu_period2	0	2	0	0	84.1886
s0007_connelly_2024_zim	s0007_pwani_mchangani_phcu_period3	0	2	0	0	84.1886
s0007_connelly_2024_zim	s0007_pwani_mchangani_phcu_period4	0	1	0	0	97.5
s0007_connelly_2024_zim	s0007_pwani_mchangani_phcu_period5	0	1	0	0	97.5
s0007_connelly_2024_zim	s0007_pwani_mchangani_phcu_period6	0	1	0	0	97.5
s0007_connelly_2024_zim	s0007_pwani_mchangani_phcu_period7	0	1	0	0	97.5
s0007_connelly_2024_zim	s0007_raha_leo_period1	0	3	0	0	70.7598
s0007_connelly_2024_zim	s0007_raha_leo_period10	0	9	0	0	33.6267
s0007_connelly_2024_zim	s0007_raha_leo_period11	0	11	0	0	28.4914
s0007_connelly_2024_zim	s0007_raha_leo_period12	0	4	0	0	60.2365
s0007_connelly_2024_zim	s0007_raha_leo_period13	0	14	0	0	23.1636
s0007_connelly_2024_zim	s0007_raha_leo_period14	0	3	0	0	70.7598
s0007_connelly_2024_zim	s0007_raha_leo_period2	0	1	0	0	97.5
s0007_connelly_2024_zim	s0007_raha_leo_period3	0	1	0	0	97.5
s0007_connelly_2024_zim	s0007_raha_leo_period4	0	1	0	0	97.5
s0007_connelly_2024_zim	s0007_raha_leo_period5	0	3	0	0	70.7598
s0007_connelly_2024_zim	s0007_raha_leo_period6	0	1	0	0	97.5
s0007_connelly_2024_zim	s0007_raha_leo_period7	0	3	0	0	70.7598
s0007_connelly_2024_zim	s0007_raha_leo_period8	0	1	0	0	97.5
s0007_connelly_2024_zim	s0007_raha_leo_period9	0	8	0	0	36.9417
s0007_connelly_2024_zim	s0007_sahal_hospital_period1	0	1	0	0	97.5
s0007_connelly_2024_zim	s0007_sahal_hospital_period2	0	1	0	0	97.5
s0007_connelly_2024_zim	s0007_sahal_hospital_period3	0	1	0	0	97.5
s0007_connelly_2024_zim	s0007_sahal_hospital_period4	0	3	0	0	70.7598
s0007_connelly_2024_zim	s0007_sahal_hospital_period5	0	5	0	0	52.1824
s0007_connelly_2024_zim	s0007_sahal_hospital_period6	0	2	0	0	84.1886
s0007_connelly_2024_zim	s0007_semembela_dispensary__nzega_district__period1	0	30	0	0	11.5703
s0007_connelly_2024_zim	s0007_semembela_dispensary__nzega_district__period2	0	36	0	0	9.73938
s0007_connelly_2024_zim	s0007_semembela_dispensary__nzega_district__period3	0	2	0	0	84.1886
s0007_connelly_2024_zim	s0007_semembela_dispensary__nzega_district__period4	0	1	0	0	97.5
s0007_connelly_2024_zim	s0007_semembela_dispensary__nzega_district__period5	0	2	0	0	84.1886
s0007_connelly_2024_zim	s0007_semembela_dispensary__nzega_district__period6	0	5	0	0	52.1824
s0007_connelly_2024_zim	s0007_semembela_dispensary__nzega_district__period7	0	6	0	0	45.9258
s0007_connelly_2024_zim	s0007_semembela_dispensary__nzega_district__period8	0	26	0	0	13.2275
s0007_connelly_2024_zim	s0007_shash_dispensary_period1	0	2	0	0	84.1886
s0007_connelly_2024_zim	s0007_shash_dispensary_period2	0	1	0	0	97.5
s0007_connelly_2024_zim	s0007_shash_dispensary_period3	0	1	0	0	97.5
s0007_connelly_2024_zim	s0007_shash_dispensary_period4	0	2	0	0	84.1886
s0007_connelly_2024_zim	s0007_shash_dispensary_period5	0	2	0	0	84.1886
s0007_connelly_2024_zim	s0007_shash_dispensary_period6	0	2	0	0	84.1886
s0007_connelly_2024_zim	s0007_shash_dispensary_period7	0	3	0	0	70.7598
s0007_connelly_2024_zim	s0007_shaurimoyo_period1	0	1	0	0	97.5
s0007_connelly_2024_zim	s0007_shaurimoyo_period2	0	2	0	0	84.1886
s0007_connelly_2024_zim	s0007_shaurimoyo_period3	0	1	0	0	97.5
s0007_connelly_2024_zim	s0007_shaurimoyo_period4	0	1	0	0	97.5
s0007_connelly_2024_zim	s0007_shaurimoyo_period5	0	3	0	0	70.7598
s0007_connelly_2024_zim	s0007_shaurimoyo_period6	0	2	0	0	84.1886
s0007_connelly_2024_zim	s0007_shaurimoyo_period7	0	7	0	0	40.9616
s0007_connelly_2024_zim	s0007_shaurimoyo_period8	0	9	0	0	33.6267
s0007_connelly_2024_zim	s0007_shaurimoyo_period9	0	3	0	0	70.7598
s0007_connelly_2024_zim	s0007_shinyanga_district_hospital_period1	0	7	0	0	40.9616
s0007_connelly_2024_zim	s0007_shinyanga_district_hospital_period10	0	23	0	0	14.8185
s0007_connelly_2024_zim	s0007_shinyanga_district_hospital_period11	0	5	0	0	52.1824
s0007_connelly_2024_zim	s0007_shinyanga_district_hospital_period12	0	2	0	0	84.1886
s0007_connelly_2024_zim	s0007_shinyanga_district_hospital_period13	0	3	0	0	70.7598
s0007_connelly_2024_zim	s0007_shinyanga_district_hospital_period14	0	4	0	0	60.2365
s0007_connelly_2024_zim	s0007_shinyanga_district_hospital_period15	0	2	0	0	84.1886
s0007_connelly_2024_zim	s0007_shinyanga_district_hospital_period16	0	2	0	0	84.1886
s0007_connelly_2024_zim	s0007_shinyanga_district_hospital_period17	0	2	0	0	84.1886
s0007_connelly_2024_zim	s0007_shinyanga_district_hospital_period18	0	2	0	0	84.1886
s0007_connelly_2024_zim	s0007_shinyanga_district_hospital_period2	0	9	0	0	33.6267
s0007_connelly_2024_zim	s0007_shinyanga_district_hospital_period3	0	7	0	0	40.9616
s0007_connelly_2024_zim	s0007_shinyanga_district_hospital_period4	0	5	0	0	52.1824
s0007_connelly_2024_zim	s0007_shinyanga_district_hospital_period5	0	3	0	0	70.7598
s0007_connelly_2024_zim	s0007_shinyanga_district_hospital_period6	0	14	0	0	23.1636
s0007_connelly_2024_zim	s0007_shinyanga_district_hospital_period7	0	10	0	0	30.8497
s0007_connelly_2024_zim	s0007_shinyanga_district_hospital_period8	0	11	0	0	28.4914
s0007_connelly_2024_zim	s0007_shinyanga_district_hospital_period9	0	10	0	0	30.8497
s0007_connelly_2024_zim	s0007_st_camiliusn_dipensary	0	1	0	0	97.5
s0007_connelly_2024_zim	s0007_triple_j_medical_services_period1	0	3	0	0	70.7598
s0007_connelly_2024_zim	s0007_triple_j_medical_services_period2	0	4	0	0	60.2365
s0007_connelly_2024_zim	s0007_triple_j_medical_services_period3	0	2	0	0	84.1886
s0007_connelly_2024_zim	s0007_triple_j_medical_services_period4	0	2	0	0	84.1886
s0007_connelly_2024_zim	s0007_triple_j_medical_services_period5	0	2	0	0	84.1886
s0007_connelly_2024_zim	s0007_triple_j_medical_services_period6	0	3	0	0	70.7598
s0007_connelly_2024_zim	s0007_triple_j_medical_services_period7	0	3	0	0	70.7598
s0007_connelly_2024_zim	s0007_triple_j_medical_services_period8	0	2	0	0	84.1886
s0007_connelly_2024_zim	s0007_triple_j_medical_services_period9	0	1	0	0	97.5
s0007_connelly_2024_zim	s0007_uhuru_health_center_period1	0	1	0	0	97.5
s0007_connelly_2024_zim	s0007_uhuru_health_center_period10	0	8	0	0	36.9417
s0007_connelly_2024_zim	s0007_uhuru_health_center_period11	0	9	0	0	33.6267
s0007_connelly_2024_zim	s0007_uhuru_health_center_period12	0	15	0	0	21.8019
s0007_connelly_2024_zim	s0007_uhuru_health_center_period13	0	4	0	0	60.2365
s0007_connelly_2024_zim	s0007_uhuru_health_center_period14	0	2	0	0	84.1886
s0007_connelly_2024_zim	s0007_uhuru_health_center_period15	0	2	0	0	84.1886
s0007_connelly_2024_zim	s0007_uhuru_health_center_period16	0	17	0	0	19.5064
s0007_connelly_2024_zim	s0007_uhuru_health_center_period17	0	12	0	0	26.4648
s0007_connelly_2024_zim	s0007_uhuru_health_center_period2	0	7	0	0	40.9616
s0007_connelly_2024_zim	s0007_uhuru_health_center_period3	0	4	0	0	60.2365
s0007_connelly_2024_zim	s0007_uhuru_health_center_period4	0	5	0	0	52.1824
s0007_connelly_2024_zim	s0007_uhuru_health_center_period5	0	7	0	0	40.9616
s0007_connelly_2024_zim	s0007_uhuru_health_center_period6	0	27	0	0	12.7703
s0007_connelly_2024_zim	s0007_uhuru_health_center_period7	0	8	0	0	36.9417
s0007_connelly_2024_zim	s0007_uhuru_health_center_period8	0	4	0	0	60.2365
s0007_connelly_2024_zim	s0007_uhuru_health_center_period9	0	6	0	0	45.9258
s0007_connelly_2024_zim	s0007_umbuji_period1	0	1	0	0	97.5
s0007_connelly_2024_zim	s0007_umbuji_period2	0	3	0	0	70.7598
s0007_connelly_2024_zim	s0007_unone_dispensary__kilosa_district__period1	0	1	0	0	97.5
s0007_connelly_2024_zim	s0007_unone_dispensary__kilosa_district__period2	0	23	0	0	14.8185
s0007_connelly_2024_zim	s0007_unone_dispensary__kilosa_district__period3	0	15	0	0	21.8019
s0007_connelly_2024_zim	s0007_unone_dispensary__kilosa_district__period4	0	17	0	0	19.5064
s0007_connelly_2024_zim	s0007_unone_dispensary__kilosa_district__period5	0	3	0	0	70.7598
s0007_connelly_2024_zim	s0007_upenja_period1	0	1	0	0	97.5
s0007_connelly_2024_zim	s0007_upenja_period3	0	2	0	0	84.1886
s0007_connelly_2024_zim	s0007_upenja_period4	0	1	0	0	97.5
s0007_connelly_2024_zim	s0007_upenja_period5	0	1	0	0	97.5
s0007_connelly_2024_zim	s0007_upenja_period6	0	1	0	0	97.5
s0007_connelly_2024_zim	s0007_upenja_period7	0	1	0	0	97.5
s0007_connelly_2024_zim	s0007_ushetu_district_hospital_period1	0	1	0	0	97.5
s0007_connelly_2024_zim	s0007_ushetu_district_hospital_period10	0	9	0	0	33.6267
s0007_connelly_2024_zim	s0007_ushetu_district_hospital_period11	0	19	0	0	17.6467
s0007_connelly_2024_zim	s0007_ushetu_district_hospital_period12	0	10	0	0	30.8497
s0007_connelly_2024_zim	s0007_ushetu_district_hospital_period13	0	34	0	0	10.2818
s0007_connelly_2024_zim	s0007_ushetu_district_hospital_period14	0	26	0	0	13.2275
s0007_connelly_2024_zim	s0007_ushetu_district_hospital_period15	0	10	0	0	30.8497
s0007_connelly_2024_zim	s0007_ushetu_district_hospital_period16	0	5	0	0	52.1824
s0007_connelly_2024_zim	s0007_ushetu_district_hospital_period2	0	1	0	0	97.5
s0007_connelly_2024_zim	s0007_ushetu_district_hospital_period3	0	12	0	0	26.4648
s0007_connelly_2024_zim	s0007_ushetu_district_hospital_period4	0	11	0	0	28.4914
s0007_connelly_2024_zim	s0007_ushetu_district_hospital_period5	0	7	0	0	40.9616
s0007_connelly_2024_zim	s0007_ushetu_district_hospital_period6	0	5	0	0	52.1824
s0007_connelly_2024_zim	s0007_ushetu_district_hospital_period7	0	19	0	0	17.6467
s0007_connelly_2024_zim	s0007_ushetu_district_hospital_period8	0	12	0	0	26.4648
s0007_connelly_2024_zim	s0007_ushetu_district_hospital_period9	0	15	0	0	21.8019
s0007_connelly_2024_zim	s0007_utapoa_dispensary_period1	0	3	0	0	70.7598
s0007_connelly_2024_zim	s0007_utapoa_dispensary_period10	0	10	0	0	30.8497
s0007_connelly_2024_zim	s0007_utapoa_dispensary_period11	0	10	0	0	30.8497
s0007_connelly_2024_zim	s0007_utapoa_dispensary_period12	0	3	0	0	70.7598
s0007_connelly_2024_zim	s0007_utapoa_dispensary_period13	0	1	0	0	97.5
s0007_connelly_2024_zim	s0007_utapoa_dispensary_period2	0	2	0	0	84.1886
s0007_connelly_2024_zim	s0007_utapoa_dispensary_period3	0	2	0	0	84.1886
s0007_connelly_2024_zim	s0007_utapoa_dispensary_period4	0	1	0	0	97.5
s0007_connelly_2024_zim	s0007_utapoa_dispensary_period5	0	5	0	0	52.1824
s0007_connelly_2024_zim	s0007_utapoa_dispensary_period6	0	2	0	0	84.1886
s0007_connelly_2024_zim	s0007_utapoa_dispensary_period7	0	1	0	0	97.5
s0007_connelly_2024_zim	s0007_utapoa_dispensary_period8	0	4	0	0	60.2365
s0007_connelly_2024_zim	s0007_utapoa_dispensary_period9	0	3	0	0	70.7598
s0007_connelly_2024_zim	s0007_uzini_period1	0	1	0	0	97.5
s0007_connelly_2024_zim	s0007_uzini_period2	0	3	0	0	70.7598
s0007_connelly_2024_zim	s0007_uzini_period3	0	1	0	0	97.5
s0007_connelly_2024_zim	s0007_uzini_period4	0	1	0	0	97.5
s0007_connelly_2024_zim	s0007_uzini_period5	0	1	0	0	97.5
s0007_connelly_2024_zim	s0007_uzini_period6	0	2	0	0	84.1886
s0007_connelly_2024_zim	s0007_uzini_period7	0	2	0	0	84.1886
s0007_connelly_2024_zim	s0007_uzini_period8	0	2	0	0	84.1886
s0007_connelly_2024_zim	s0007_ziwani_polisi_period1	0	1	0	0	97.5
s0007_connelly_2024_zim	s0007_ziwani_polisi_period10	0	22	0	0	15.4373
s0007_connelly_2024_zim	s0007_ziwani_polisi_period11	0	4	0	0	60.2365
s0007_connelly_2024_zim	s0007_ziwani_polisi_period2	0	5	0	0	52.1824
s0007_connelly_2024_zim	s0007_ziwani_polisi_period3	0	14	0	0	23.1636
s0007_connelly_2024_zim	s0007_ziwani_polisi_period4	0	4	0	0	60.2365
s0007_connelly_2024_zim	s0007_ziwani_polisi_period5	0	7	0	0	40.9616
s0007_connelly_2024_zim	s0007_ziwani_polisi_period6	0	6	0	0	45.9258
s0007_connelly_2024_zim	s0007_ziwani_polisi_period7	0	19	0	0	17.6467
s0007_connelly_2024_zim	s0007_ziwani_polisi_period8	0	22	0	0	15.4373
s0007_connelly_2024_zim	s0007_ziwani_polisi_period9	0	14	0	0	23.1636
s0007_connelly_2024_zim	s0007_znz_clinic_period1	0	1	0	0	97.5
s0007_connelly_2024_zim	s0007_znz_clinic_period2	0	1	0	0	97.5
s0007_connelly_2024_zim	s0007_znz_clinic_period3	0	1	0	0	97.5
s0007_connelly_2024_zim	s0007_znz_clinic_period4	0	1	0	0	97.5
s0007_connelly_2024_zim	s0007_znz_clinic_period5	0	3	0	0	70.7598
s0007_connelly_2024_zim	s0007_znz_clinic_period6	0	1	0	0	97.5
s0010_karamoko_mgem_unpub	s0010_Bafoulabe	0	49	0	0	7.25193
s0010_karamoko_mgem_unpub	s0010_Bamako	0	22	0	0	15.4373
s0010_karamoko_mgem_unpub	s0010_Dioila	0	47	0	0	7.54857
s0010_karamoko_mgem_unpub	s0010_Dire	0	19	0	0	17.6467
s0010_karamoko_mgem_unpub	s0010_Djenne	0	21	0	0	16.1098
s0010_karamoko_mgem_unpub	s0010_Gao	0	7	0	0	40.9616
s0010_karamoko_mgem_unpub	s0010_Kidal	0	4	0	0	60.2365
s0010_karamoko_mgem_unpub	s0010_Kita	0	39	0	0	9.02511
s0010_karamoko_mgem_unpub	s0010_Kolondieba	0	42	0	0	8.40839
s0010_karamoko_mgem_unpub	s0010_Nioro	0	31	0	0	11.2189
s0010_karamoko_mgem_unpub	s0010_Segou	0	28	0	0	12.3436
s0010_karamoko_mgem_unpub	s0010_Taoudeni	0	4	0	0	60.2365
s0010_karamoko_mgem_unpub	s0010_Yelimane	0	9	0	0	33.6267
s0011_jacques_mari_gmms_unpub	s0011_Melen_period1	0	56	0	0	6.37501
s0011_jacques_mari_gmms_unpub	s0011_Melen_period2	0	132	0	0	2.75592
s0011_jacques_mari_gmms_unpub	s0011_Melen_period3	0	121	0	0	3.00266
s0012_tes_kagera_tza	s0012_Bukangara_Medical_Center	0	173	0	0	2.10973
s0013_msmt_tza_21	s0013_bkg	0	151	0	0	2.41337
s0013_msmt_tza_21	s0013_but	0	33	0	0	10.5763
s0013_msmt_tza_21	s0013_buz	0	9	0	0	33.6267
s0013_msmt_tza_21	s0013_bwg	0	23	0	0	14.8185
s0013_msmt_tza_21	s0013_chp	0	31	0	0	11.2189
s0013_msmt_tza_21	s0013_chr	0	26	0	0	13.2275
s0013_msmt_tza_21	s0013_chz	0	31	0	0	11.2189
s0013_msmt_tza_21	s0013_cmz	0	24	0	0	14.2474
s0013_msmt_tza_21	s0013_ctr	0	124	0	0	2.93109
s0013_msmt_tza_21	s0013_cvu	0	145	0	0	2.51197
s0013_msmt_tza_21	s0013_eng	0	16	0	0	20.5907
s0013_msmt_tza_21	s0013_gba	0	23	0	0	14.8185
s0013_msmt_tza_21	s0013_gug	0	24	0	0	14.2474
s0013_msmt_tza_21	s0013_hdr	0	39	0	0	9.02511
s0013_msmt_tza_21	s0013_ibg	0	2	0	0	84.1886
s0013_msmt_tza_21	s0013_igu	0	2	0	0	84.1886
s0013_msmt_tza_21	s0013_igw	0	155	0	0	2.35183
s0013_msmt_tza_21	s0013_ikd	0	27	0	0	12.7703
s0013_msmt_tza_21	s0013_ikn	0	30	0	0	11.5703
s0013_msmt_tza_21	s0013_ipn	0	33	0	0	10.5763
s0013_msmt_tza_21	s0013_isa	0	22	0	0	15.4373
s0013_msmt_tza_21	s0013_iwl	0	20	0	0	16.8433
s0013_msmt_tza_21	s0013_izg	0	140	0	0	2.6005
s0013_msmt_tza_21	s0013_izi	0	27	0	0	12.7703
s0013_msmt_tza_21	s0013_kal	0	8	0	0	36.9417
s0013_msmt_tza_21	s0013_kan	0	30	0	0	11.5703
s0013_msmt_tza_21	s0013_kap	0	24	0	0	14.2474
s0013_msmt_tza_21	s0013_kas	0	28	0	0	12.3436
s0013_msmt_tza_21	s0013_kbd	0	22	0	0	15.4373
s0013_msmt_tza_21	s0013_kgb	0	28	0	0	12.3436
s0013_msmt_tza_21	s0013_kgl	0	36	0	0	9.73938
s0013_msmt_tza_21	s0013_kgr	0	29	0	0	11.9445
s0013_msmt_tza_21	s0013_kjg	0	20	0	0	16.8433
s0013_msmt_tza_21	s0013_knm	0	31	0	0	11.2189
s0013_msmt_tza_21	s0013_kpt	0	24	0	0	14.2474
s0013_msmt_tza_21	s0013_ksr	0	25	0	0	13.7185
s0013_msmt_tza_21	s0013_kta	0	35	0	0	10.0032
s0013_msmt_tza_21	s0013_ktb	0	31	0	0	11.2189
s0013_msmt_tza_21	s0013_kwe	0	26	0	0	13.2275
s0013_msmt_tza_21	s0013_kyk	0	27	0	0	12.7703
s0013_msmt_tza_21	s0013_kzb	0	22	0	0	15.4373
s0013_msmt_tza_21	s0013_les	0	26	0	0	13.2275
s0013_msmt_tza_21	s0013_lia	0	51	0	0	6.9777
s0013_msmt_tza_21	s0013_lig	0	59	0	0	6.06089
s0013_msmt_tza_21	s0013_lms	0	73	0	0	4.92771
s0013_msmt_tza_21	s0013_loj	0	27	0	0	12.7703
s0013_msmt_tza_21	s0013_lui	0	29	0	0	11.9445
s0013_msmt_tza_21	s0013_luk	0	39	0	0	9.02511
s0013_msmt_tza_21	s0013_lun	0	91	0	0	3.97265
s0013_msmt_tza_21	s0013_lym	0	7	0	0	40.9616
s0013_msmt_tza_21	s0013_mab	0	37	0	0	9.48906
s0013_msmt_tza_21	s0013_mad	0	4	0	0	60.2365
s0013_msmt_tza_21	s0013_maj	0	20	0	0	16.8433
s0013_msmt_tza_21	s0013_mak	0	32	0	0	10.8881
s0013_msmt_tza_21	s0013_mal	0	15	0	0	21.8019
s0013_msmt_tza_21	s0013_may	0	26	0	0	13.2275
s0013_msmt_tza_21	s0013_mbb	0	20	0	0	16.8433
s0013_msmt_tza_21	s0013_mbg	0	24	0	0	14.2474
s0013_msmt_tza_21	s0013_mbr	0	17	0	0	19.5064
s0013_msmt_tza_21	s0013_mbz	0	29	0	0	11.9445
s0013_msmt_tza_21	s0013_mfn	0	12	0	0	26.4648
s0013_msmt_tza_21	s0013_mgd	0	17	0	0	19.5064
s0013_msmt_tza_21	s0013_mgg	0	24	0	0	14.2474
s0013_msmt_tza_21	s0013_mgn	0	34	0	0	10.2818
s0013_msmt_tza_21	s0013_mig	0	117	0	0	3.1037
s0013_msmt_tza_21	s0013_mkn	0	29	0	0	11.9445
s0013_msmt_tza_21	s0013_mkt	0	29	0	0	11.9445
s0013_msmt_tza_21	s0013_mkw	0	1	0	0	97.5
s0013_msmt_tza_21	s0013_mky	0	33	0	0	10.5763
s0013_msmt_tza_21	s0013_mla	0	26	0	0	13.2275
s0013_msmt_tza_21	s0013_mor	0	22	0	0	15.4373
s0013_msmt_tza_21	s0013_mpd	0	24	0	0	14.2474
s0013_msmt_tza_21	s0013_mpl	0	18	0	0	18.5302
s0013_msmt_tza_21	s0013_mpy	0	18	0	0	18.5302
s0013_msmt_tza_21	s0013_mwa	0	28	0	0	12.3436
s0013_msmt_tza_21	s0013_mwg	0	38	0	0	9.25128
s0013_msmt_tza_21	s0013_ndd	0	18	0	0	18.5302
s0013_msmt_tza_21	s0013_ndg	0	16	0	0	20.5907
s0013_msmt_tza_21	s0013_nhh	0	1	0	0	97.5
s0013_msmt_tza_21	s0013_njh	0	32	0	0	10.8881
s0013_msmt_tza_21	s0013_nkg	0	69	0	0	5.20581
s0013_msmt_tza_21	s0013_nmt	0	1	0	0	97.5
s0013_msmt_tza_21	s0013_nsb	0	167	0	0	2.18469
s0013_msmt_tza_21	s0013_ntg	0	34	0	0	10.2818
s0013_msmt_tza_21	s0013_nya	0	23	0	0	14.8185
s0013_msmt_tza_21	s0013_nyg	0	158	0	0	2.30769
s0013_msmt_tza_21	s0013_nyj	0	89	0	0	4.06009
s0013_msmt_tza_21	s0013_nyk	0	107	0	0	3.3888
s0013_msmt_tza_21	s0013_nys	0	32	0	0	10.8881
s0013_msmt_tza_21	s0013_nyt	0	31	0	0	11.2189
s0013_msmt_tza_21	s0013_nzk	0	67	0	0	5.35697
s0013_msmt_tza_21	s0013_olt	0	19	0	0	17.6467
s0013_msmt_tza_21	s0013_pas	0	31	0	0	11.2189
s0013_msmt_tza_21	s0013_pnk	0	125	0	0	2.90798
s0013_msmt_tza_21	s0013_rrn	0	25	0	0	13.7185
s0013_msmt_tza_21	s0013_rsw	0	26	0	0	13.2275
s0013_msmt_tza_21	s0013_rud	0	24	0	0	14.2474
s0013_msmt_tza_21	s0013_rug	0	45	0	0	7.87051
s0013_msmt_tza_21	s0013_rwb	0	90	0	0	4.01589
s0013_msmt_tza_21	s0013_saj	0	2	0	0	84.1886
s0013_msmt_tza_21	s0013_sem	0	22	0	0	15.4373
s0013_msmt_tza_21	s0013_sgy	0	17	0	0	19.5064
s0013_msmt_tza_21	s0013_suy	0	39	0	0	9.02511
s0013_msmt_tza_21	s0013_tun	0	31	0	0	11.2189
s0013_msmt_tza_21	s0013_tus	0	34	0	0	10.2818
s0013_msmt_tza_21	s0013_udd	0	86	0	0	4.1987
s0013_msmt_tza_21	s0013_uka	0	23	0	0	14.8185
s0013_msmt_tza_21	s0013_usu	0	30	0	0	11.5703
s0013_msmt_tza_21	s0013_utu	0	19	0	0	17.6467
s0013_msmt_tza_21	s0013_vng	0	23	0	0	14.8185
s0014_young_rwa_unpub	s0014_bugaragara_period1	0	11	0	0	28.4914
s0014_young_rwa_unpub	s0014_bugaragara_period2	0	11	0	0	28.4914
s0014_young_rwa_unpub	s0014_bugaragara_period3	0	6	0	0	45.9258
s0014_young_rwa_unpub	s0014_busanza_period1	0	30	0	0	11.5703
s0014_young_rwa_unpub	s0014_busanza_period2	0	18	0	0	18.5302
s0014_young_rwa_unpub	s0014_busanza_period3	0	34	0	0	10.2818
s0014_young_rwa_unpub	s0014_busanza_period4	0	35	0	0	10.0032
s0014_young_rwa_unpub	s0014_busanza_period5	0	22	0	0	15.4373
s0014_young_rwa_unpub	s0014_busanza_period6	0	21	0	0	16.1098
s0014_young_rwa_unpub	s0014_busanza_period7	0	17	0	0	19.5064
s0014_young_rwa_unpub	s0014_busanza_period8	0	13	0	0	24.7053
s0014_young_rwa_unpub	s0014_byahi	0	21	0	0	16.1098
s0014_young_rwa_unpub	s0014_gishubi_period1	0	8	0	0	36.9417
s0014_young_rwa_unpub	s0014_gishubi_period2	0	5	0	0	52.1824
s0014_young_rwa_unpub	s0014_gishubi_period3	0	16	0	0	20.5907
s0014_young_rwa_unpub	s0014_gishubi_period4	0	6	0	0	45.9258
s0014_young_rwa_unpub	s0014_gishubi_period5	0	6	0	0	45.9258
s0014_young_rwa_unpub	s0014_giti_period1	0	7	0	0	40.9616
s0014_young_rwa_unpub	s0014_giti_period2	0	26	0	0	13.2275
s0014_young_rwa_unpub	s0014_giti_period3	0	24	0	0	14.2474
s0014_young_rwa_unpub	s0014_giti_period4	0	25	0	0	13.7185
s0014_young_rwa_unpub	s0014_giti_period5	0	28	0	0	12.3436
s0014_young_rwa_unpub	s0014_jenda_period1	0	3	0	0	70.7598
s0014_young_rwa_unpub	s0014_jenda_period2	0	9	0	0	33.6267
s0014_young_rwa_unpub	s0014_kibingo	0	10	0	0	30.8497
s0014_young_rwa_unpub	s0014_masaka_period1	0	6	0	0	45.9258
s0014_young_rwa_unpub	s0014_masaka_period2	0	12	0	0	26.4648
s0014_young_rwa_unpub	s0014_masaka_period3	0	11	0	0	28.4914
s0014_young_rwa_unpub	s0014_masaka_period4	0	13	0	0	24.7053
s0014_young_rwa_unpub	s0014_masaka_period5	0	15	0	0	21.8019
s0014_young_rwa_unpub	s0014_masaka_period6	0	17	0	0	19.5064
s0014_young_rwa_unpub	s0014_masaka_period7	0	18	0	0	18.5302
s0014_young_rwa_unpub	s0014_masaka_period8	0	15	0	0	21.8019
s0014_young_rwa_unpub	s0014_mushubati_period1	0	28	0	0	12.3436
s0014_young_rwa_unpub	s0014_mushubati_period2	0	40	0	0	8.80973
s0014_young_rwa_unpub	s0014_mushubati_period3	0	8	0	0	36.9417
s0014_young_rwa_unpub	s0014_mushubati_period4	0	30	0	0	11.5703
s0014_young_rwa_unpub	s0014_mushubati_period5	0	21	0	0	16.1098
s0014_young_rwa_unpub	s0014_ntarama_period1	0	13	0	0	24.7053
s0014_young_rwa_unpub	s0014_ntarama_period2	0	18	0	0	18.5302
s0014_young_rwa_unpub	s0014_ntarama_period3	0	12	0	0	26.4648
s0014_young_rwa_unpub	s0014_ntarama_period4	0	5	0	0	52.1824
s0014_young_rwa_unpub	s0014_ntarama_period5	0	10	0	0	30.8497
s0014_young_rwa_unpub	s0014_nyacyonga_period1	0	40	0	0	8.80973
s0014_young_rwa_unpub	s0014_nyacyonga_period2	0	17	0	0	19.5064
s0014_young_rwa_unpub	s0014_nyacyonga_period3	0	26	0	0	13.2275
s0014_young_rwa_unpub	s0014_nyacyonga_period4	0	15	0	0	21.8019
s0014_young_rwa_unpub	s0014_nyacyonga_period5	0	24	0	0	14.2474
s0014_young_rwa_unpub	s0014_nyacyonga_period6	0	32	0	0	10.8881
s0014_young_rwa_unpub	s0014_nyacyonga_period7	0	19	0	0	17.6467
s0014_young_rwa_unpub	s0014_nyacyonga_period8	0	16	0	0	20.5907
s0014_young_rwa_unpub	s0014_nyamagabe_period1	0	9	0	0	33.6267
s0014_young_rwa_unpub	s0014_nyamagabe_period2	0	17	0	0	19.5064
s0014_young_rwa_unpub	s0014_nyamagabe_period3	0	20	0	0	16.8433
s0014_young_rwa_unpub	s0014_nyamagabe_period4	0	16	0	0	20.5907
s0014_young_rwa_unpub	s0014_nyamagabe_period5	0	15	0	0	21.8019
s0014_young_rwa_unpub	s0014_nyamagabe_period6	0	27	0	0	12.7703
s0014_young_rwa_unpub	s0014_solace_period1	0	40	0	0	8.80973
s0014_young_rwa_unpub	s0014_solace_period2	0	38	0	0	9.25128
s0014_young_rwa_unpub	s0014_solace_period3	0	26	0	0	13.2275
s0014_young_rwa_unpub	s0014_solace_period4	0	9	0	0	33.6267
s0014_young_rwa_unpub	s0014_solace_period5	0	15	0	0	21.8019
s0014_young_rwa_unpub	s0014_solace_period6	0	27	0	0	12.7703
s0014_young_rwa_unpub	s0014_solace_period7	0	15	0	0	21.8019
s0014_young_rwa_unpub	s0014_solace_period8	0	19	0	0	17.6467
s0014_young_rwa_unpub	s0014_tanda_period1	0	48	0	0	7.39728
s0014_young_rwa_unpub	s0014_tanda_period10	0	4	0	0	60.2365
s0014_young_rwa_unpub	s0014_tanda_period11	0	30	0	0	11.5703
s0014_young_rwa_unpub	s0014_tanda_period12	0	42	0	0	8.40839
s0014_young_rwa_unpub	s0014_tanda_period13	0	26	0	0	13.2275
s0014_young_rwa_unpub	s0014_tanda_period14	0	27	0	0	12.7703
s0014_young_rwa_unpub	s0014_tanda_period2	0	69	0	0	5.20581
s0014_young_rwa_unpub	s0014_tanda_period3	0	57	0	0	6.26675
s0014_young_rwa_unpub	s0014_tanda_period4	0	45	0	0	7.87051
s0014_young_rwa_unpub	s0014_tanda_period5	0	29	0	0	11.9445
s0014_young_rwa_unpub	s0014_tanda_period6	0	24	0	0	14.2474
s0014_young_rwa_unpub	s0014_tanda_period7	0	64	0	0	5.60091
s0014_young_rwa_unpub	s0014_tanda_period8	0	13	0	0	24.7053
s0014_young_rwa_unpub	s0014_tanda_period9	0	33	0	0	10.5763
s0016_connelly_2024_elife	s0016_amani	0	1	0	0	97.5
s0016_connelly_2024_elife	s0016_bagamoyo_period1	0	5	0	0	52.1824
s0016_connelly_2024_elife	s0016_bagamoyo_period10	0	1	0	0	97.5
s0016_connelly_2024_elife	s0016_bagamoyo_period11	0	14	0	0	23.1636
s0016_connelly_2024_elife	s0016_bagamoyo_period12	0	10	0	0	30.8497
s0016_connelly_2024_elife	s0016_bagamoyo_period13	0	2	0	0	84.1886
s0016_connelly_2024_elife	s0016_bagamoyo_period14	0	18	0	0	18.5302
s0016_connelly_2024_elife	s0016_bagamoyo_period15	0	9	0	0	33.6267
s0016_connelly_2024_elife	s0016_bagamoyo_period16	0	2	0	0	84.1886
s0016_connelly_2024_elife	s0016_bagamoyo_period2	0	25	0	0	13.7185
s0016_connelly_2024_elife	s0016_bagamoyo_period3	0	5	0	0	52.1824
s0016_connelly_2024_elife	s0016_bagamoyo_period4	0	1	0	0	97.5
s0016_connelly_2024_elife	s0016_bagamoyo_period5	0	2	0	0	84.1886
s0016_connelly_2024_elife	s0016_bagamoyo_period6	0	3	0	0	70.7598
s0016_connelly_2024_elife	s0016_bagamoyo_period7	0	5	0	0	52.1824
s0016_connelly_2024_elife	s0016_bagamoyo_period8	0	10	0	0	30.8497
s0016_connelly_2024_elife	s0016_bagamoyo_period9	0	1	0	0	97.5
s0016_connelly_2024_elife	s0016_bambi	0	6	0	0	45.9258
s0016_connelly_2024_elife	s0016_bububu_period1	0	1	0	0	97.5
s0016_connelly_2024_elife	s0016_bububu_period2	0	1	0	0	97.5
s0016_connelly_2024_elife	s0016_bwejuu_period1	0	2	0	0	84.1886
s0016_connelly_2024_elife	s0016_bwejuu_period2	0	1	0	0	97.5
s0016_connelly_2024_elife	s0016_bwejuu_period3	0	2	0	0	84.1886
s0016_connelly_2024_elife	s0016_bweleo_period1	0	2	0	0	84.1886
s0016_connelly_2024_elife	s0016_bweleo_period2	0	3	0	0	70.7598
s0016_connelly_2024_elife	s0016_chimba	0	1	0	0	97.5
s0016_connelly_2024_elife	s0016_chuini	0	3	0	0	70.7598
s0016_connelly_2024_elife	s0016_chukwani_period1	0	1	0	0	97.5
s0016_connelly_2024_elife	s0016_chukwani_period2	0	1	0	0	97.5
s0016_connelly_2024_elife	s0016_chukwani_period3	0	1	0	0	97.5
s0016_connelly_2024_elife	s0016_dimani_period1	0	7	0	0	40.9616
s0016_connelly_2024_elife	s0016_dimani_period2	0	1	0	0	97.5
s0016_connelly_2024_elife	s0016_dole	0	2	0	0	84.1886
s0016_connelly_2024_elife	s0016_dunga_bweni	0	1	0	0	97.5
s0016_connelly_2024_elife	s0016_fumba_period2	0	1	0	0	97.5
s0016_connelly_2024_elife	s0016_gamba	0	1	0	0	97.5
s0016_connelly_2024_elife	s0016_ghana_period1	0	1	0	0	97.5
s0016_connelly_2024_elife	s0016_ghana_period2	0	2	0	0	84.1886
s0016_connelly_2024_elife	s0016_ghana_period3	0	6	0	0	45.9258
s0016_connelly_2024_elife	s0016_ghana_period4	0	2	0	0	84.1886
s0016_connelly_2024_elife	s0016_jendele_period1	0	1	0	0	97.5
s0016_connelly_2024_elife	s0016_jendele_period2	0	1	0	0	97.5
s0016_connelly_2024_elife	s0016_kama	0	1	0	0	97.5
s0016_connelly_2024_elife	s0016_kiboje_mkwajuni_period1	0	1	0	0	97.5
s0016_connelly_2024_elife	s0016_kiboje_mkwajuni_period2	0	3	0	0	70.7598
s0016_connelly_2024_elife	s0016_kiembesamaki_period1	0	1	0	0	97.5
s0016_connelly_2024_elife	s0016_kiembesamaki_period2	0	1	0	0	97.5
s0016_connelly_2024_elife	s0016_kijichi	0	1	0	0	97.5
s0016_connelly_2024_elife	s0016_kilombero	0	2	0	0	84.1886
s0016_connelly_2024_elife	s0016_kiomba_mvua	0	1	0	0	97.5
s0016_connelly_2024_elife	s0016_kisauni_period1	0	1	0	0	97.5
s0016_connelly_2024_elife	s0016_kisauni_period2	0	2	0	0	84.1886
s0016_connelly_2024_elife	s0016_kitogani_period1	0	2	0	0	84.1886
s0016_connelly_2024_elife	s0016_kitogani_period2	0	2	0	0	84.1886
s0016_connelly_2024_elife	s0016_kitogani_period3	0	1	0	0	97.5
s0016_connelly_2024_elife	s0016_kitope	0	3	0	0	70.7598
s0016_connelly_2024_elife	s0016_kiuyu_mbuyuni	0	3	0	0	70.7598
s0016_connelly_2024_elife	s0016_kizimbani_period2	0	3	0	0	70.7598
s0016_connelly_2024_elife	s0016_kizimkazi_dimbani	0	1	0	0	97.5
s0016_connelly_2024_elife	s0016_koani	0	2	0	0	84.1886
s0016_connelly_2024_elife	s0016_kombeni_period1	0	2	0	0	84.1886
s0016_connelly_2024_elife	s0016_kombeni_period2	0	1	0	0	97.5
s0016_connelly_2024_elife	s0016_machui	0	8	0	0	36.9417
s0016_connelly_2024_elife	s0016_majenzi	0	1	0	0	97.5
s0016_connelly_2024_elife	s0016_maungani_period1	0	2	0	0	84.1886
s0016_connelly_2024_elife	s0016_maungani_period2	0	1	0	0	97.5
s0016_connelly_2024_elife	s0016_maziwa_ngombe	0	1	0	0	97.5
s0016_connelly_2024_elife	s0016_mbaleni	0	1	0	0	97.5
s0016_connelly_2024_elife	s0016_mbweni	0	1	0	0	97.5
s0016_connelly_2024_elife	s0016_mchangani_period1	0	1	0	0	97.5
s0016_connelly_2024_elife	s0016_mchangani_period2	0	1	0	0	97.5
s0016_connelly_2024_elife	s0016_micheweni	0	1	0	0	97.5
s0016_connelly_2024_elife	s0016_mitakawani_period1	0	1	0	0	97.5
s0016_connelly_2024_elife	s0016_mitakawani_period2	0	1	0	0	97.5
s0016_connelly_2024_elife	s0016_mjini_wingwi_period1	0	1	0	0	97.5
s0016_connelly_2024_elife	s0016_mjini_wingwi_period2	0	1	0	0	97.5
s0016_connelly_2024_elife	s0016_mtende	0	3	0	0	70.7598
s0016_connelly_2024_elife	s0016_mwakaje_period1	0	1	0	0	97.5
s0016_connelly_2024_elife	s0016_mwakaje_period2	0	1	0	0	97.5
s0016_connelly_2024_elife	s0016_mwera	0	5	0	0	52.1824
s0016_connelly_2024_elife	s0016_pangeni	0	1	0	0	97.5
s0016_connelly_2024_elife	s0016_potowa	0	1	0	0	97.5
s0016_connelly_2024_elife	s0016_pwani_mchangani	0	1	0	0	97.5
s0016_connelly_2024_elife	s0016_shakani_period1	0	4	0	0	60.2365
s0016_connelly_2024_elife	s0016_shakani_period2	0	6	0	0	45.9258
s0016_connelly_2024_elife	s0016_shumba_mjini_period1	0	1	0	0	97.5
s0016_connelly_2024_elife	s0016_shumba_mjini_period2	0	1	0	0	97.5
s0016_connelly_2024_elife	s0016_shumba_viamboni_period1	0	2	0	0	84.1886
s0016_connelly_2024_elife	s0016_shumba_viamboni_period2	0	4	0	0	60.2365
s0016_connelly_2024_elife	s0016_shuumba_vyamboni_mgeninje	0	1	0	0	97.5
s0016_connelly_2024_elife	s0016_tindini	0	1	0	0	97.5
s0016_connelly_2024_elife	s0016_tumbe_magharibi_period1	0	4	0	0	60.2365
s0016_connelly_2024_elife	s0016_tumbe_magharibi_period2	0	2	0	0	84.1886
s0016_connelly_2024_elife	s0016_tumbe_magharibi_period3	0	6	0	0	45.9258
s0016_connelly_2024_elife	s0016_tumbe_magharibi_period4	0	1	0	0	97.5
s0016_connelly_2024_elife	s0016_tumbe_mashariki_period1	0	1	0	0	97.5
s0016_connelly_2024_elife	s0016_tumbe_mashariki_period2	0	1	0	0	97.5
s0016_connelly_2024_elife	s0016_tumbe_mashariki_period3	0	2	0	0	84.1886
s0016_connelly_2024_elife	s0016_tunduni_period1	0	2	0	0	84.1886
s0016_connelly_2024_elife	s0016_tunduni_period2	0	2	0	0	84.1886
s0016_connelly_2024_elife	s0016_ubago	0	1	0	0	97.5
s0016_connelly_2024_elife	s0016_uzi_period1	0	1	0	0	97.5
s0016_connelly_2024_elife	s0016_uzi_period2	0	1	0	0	97.5
s0016_connelly_2024_elife	s0016_uzini_period1	0	1	0	0	97.5
s0016_connelly_2024_elife	s0016_uzini_period3	0	2	0	0	84.1886
s0016_connelly_2024_elife	s0016_uzini_period4	0	6	0	0	45.9258
s0016_connelly_2024_elife	s0016_uzini_period5	0	2	0	0	84.1886
s0019a_conrad	s0019a_Agago_period1	0	22	0	0	15.4373
s0019a_conrad	s0019a_Agago_period2	0	42	0	0	8.40839
s0019a_conrad	s0019a_Agago_period3	0	30	0	0	11.5703
s0019a_conrad	s0019a_Agago_period4	0	46	0	0	7.70618
s0019a_conrad	s0019a_Agago_period5	0	79	0	0	4.56213
s0019a_conrad	s0019a_Agago_period6	0	43	0	0	8.22111
s0019a_conrad	s0019a_Agago_period7	0	55	0	0	6.48708
s0019a_conrad	s0019a_Amolatar_period1	0	13	0	0	24.7053
s0019a_conrad	s0019a_Amolatar_period2	0	48	0	0	7.39728
s0019a_conrad	s0019a_Amolatar_period3	0	4	0	0	60.2365
s0019a_conrad	s0019a_Amolatar_period4	0	25	0	0	13.7185
s0019a_conrad	s0019a_Amolatar_period5	0	85	0	0	4.24703
s0019a_conrad	s0019a_Amolatar_period6	0	45	0	0	7.87051
s0019a_conrad	s0019a_Amolatar_period7	0	13	0	0	24.7053
s0019a_conrad	s0019a_Arua_period1	0	29	0	0	11.9445
s0019a_conrad	s0019a_Arua_period2	0	42	0	0	8.40839
s0019a_conrad	s0019a_Arua_period3	0	20	0	0	16.8433
s0019a_conrad	s0019a_Arua_period4	0	24	0	0	14.2474
s0019a_conrad	s0019a_Arua_period5	0	81	0	0	4.45203
s0019a_conrad	s0019a_Arua_period6	0	56	0	0	6.37501
s0019a_conrad	s0019a_Arua_period7	0	67	0	0	5.35697
s0019a_conrad	s0019a_Hoima_period1	0	42	0	0	8.40839
s0019a_conrad	s0019a_Hoima_period2	0	79	0	0	4.56213
s0019a_conrad	s0019a_Hoima_period3	0	92	0	0	3.93033
s0019a_conrad	s0019a_Hoima_period4	0	65	0	0	5.51716
s0019a_conrad	s0019a_Hoima_period5	0	53	0	0	6.72345
s0019a_conrad	s0019a_Jinja_period1	0	27	0	0	12.7703
s0019a_conrad	s0019a_Jinja_period2	0	48	0	0	7.39728
s0019a_conrad	s0019a_Jinja_period3	0	37	0	0	9.48906
s0019a_conrad	s0019a_Jinja_period4	0	89	0	0	4.06009
s0019a_conrad	s0019a_Jinja_period5	0	96	0	0	3.76969
s0019a_conrad	s0019a_Jinja_period6	0	74	0	0	4.86276
s0019a_conrad	s0019a_Jinja_period7	0	92	0	0	3.93033
s0019a_conrad	s0019a_Kaabong_period1	0	29	0	0	11.9445
s0019a_conrad	s0019a_Kaabong_period2	0	44	0	0	8.04199
s0019a_conrad	s0019a_Kaabong_period3	0	74	0	0	4.86276
s0019a_conrad	s0019a_Kaabong_period4	0	40	0	0	8.80973
s0019a_conrad	s0019a_Kaabong_period5	0	54	0	0	6.60315
s0019a_conrad	s0019a_Kanungu_period1	0	37	0	0	9.48906
s0019a_conrad	s0019a_Kanungu_period2	0	48	0	0	7.39728
s0019a_conrad	s0019a_Kanungu_period3	0	35	0	0	10.0032
s0019a_conrad	s0019a_Kanungu_period4	0	59	0	0	6.06089
s0019a_conrad	s0019a_Kanungu_period5	0	91	0	0	3.97265
s0019a_conrad	s0019a_Kanungu_period6	0	37	0	0	9.48906
s0019a_conrad	s0019a_Kanungu_period7	0	51	0	0	6.9777
s0019a_conrad	s0019a_Kapchorwa_period1	0	14	0	0	23.1636
s0019a_conrad	s0019a_Kapchorwa_period2	0	69	0	0	5.20581
s0019a_conrad	s0019a_Kapchorwa_period3	0	12	0	0	26.4648
s0019a_conrad	s0019a_Kasese_period1	0	17	0	0	19.5064
s0019a_conrad	s0019a_Kasese_period2	0	60	0	0	5.96295
s0019a_conrad	s0019a_Kasese_period3	0	89	0	0	4.06009
s0019a_conrad	s0019a_Kasese_period4	0	61	0	0	5.86812
s0019a_conrad	s0019a_Kasese_period5	0	85	0	0	4.24703
s0019a_conrad	s0019a_Katakwi_period1	0	40	0	0	8.80973
s0019a_conrad	s0019a_Katakwi_period2	0	55	0	0	6.48708
s0019a_conrad	s0019a_Katakwi_period3	0	86	0	0	4.1987
s0019a_conrad	s0019a_Katakwi_period4	0	41	0	0	8.60438
s0019a_conrad	s0019a_Katakwi_period5	0	62	0	0	5.77626
s0019a_conrad	s0019a_Koboko_period1	0	23	0	0	14.8185
s0019a_conrad	s0019a_Koboko_period2	0	3	0	0	70.7598
s0019a_conrad	s0019a_Koboko_period3	0	54	0	0	6.60315
s0019a_conrad	s0019a_Koboko_period4	0	27	0	0	12.7703
s0019a_conrad	s0019a_Koboko_period5	0	35	0	0	10.0032
s0019a_conrad	s0019a_Kole_period1	0	22	0	0	15.4373
s0019a_conrad	s0019a_Kole_period2	0	46	0	0	7.70618
s0019a_conrad	s0019a_Kole_period3	0	34	0	0	10.2818
s0019a_conrad	s0019a_Kole_period4	0	56	0	0	6.37501
s0019a_conrad	s0019a_Kole_period5	0	84	0	0	4.29649
s0019a_conrad	s0019a_Kole_period6	0	42	0	0	8.40839
s0019a_conrad	s0019a_Kole_period7	0	37	0	0	9.48906
s0019a_conrad	s0019a_Lamwo_period1	0	31	0	0	11.2189
s0019a_conrad	s0019a_Lamwo_period2	0	42	0	0	8.40839
s0019a_conrad	s0019a_Lamwo_period3	0	31	0	0	11.2189
s0019a_conrad	s0019a_Lamwo_period4	0	49	0	0	7.25193
s0019a_conrad	s0019a_Lamwo_period5	0	84	0	0	4.29649
s0019a_conrad	s0019a_Lamwo_period6	0	42	0	0	8.40839
s0019a_conrad	s0019a_Lamwo_period7	0	37	0	0	9.48906
s0019a_conrad	s0019a_Mubende_period1	0	22	0	0	15.4373
s0019a_conrad	s0019a_Mubende_period2	0	45	0	0	7.87051
s0019a_conrad	s0019a_Mubende_period3	0	36	0	0	9.73938
s0019a_conrad	s0019a_Mubende_period4	0	21	0	0	16.1098
s0019a_conrad	s0019a_Mubende_period5	0	87	0	0	4.15146
s0019a_conrad	s0019a_Mubende_period6	0	16	0	0	20.5907
s0019a_conrad	s0019a_Mubende_period7	0	52	0	0	6.84822
s0019a_conrad	s0019a_Rukiga_period1	0	35	0	0	10.0032
s0019a_conrad	s0019a_Rukiga_period2	0	21	0	0	16.1098
s0019a_conrad	s0019a_Rukiga_period3	0	39	0	0	9.02511
s0019a_conrad	s0019a_Rukiga_period4	0	67	0	0	5.35697
s0019a_conrad	s0019a_Rukiga_period5	0	53	0	0	6.72345
s0019a_conrad	s0019a_Tororo_period1	0	34	0	0	10.2818
s0019a_conrad	s0019a_Tororo_period2	0	48	0	0	7.39728
s0019a_conrad	s0019a_Tororo_period3	0	31	0	0	11.2189
s0019a_conrad	s0019a_Tororo_period4	0	70	0	0	5.13338
s0019a_conrad	s0019a_Tororo_period5	0	40	0	0	8.80973
s0019a_conrad	s0019a_Tororo_period6	0	66	0	0	5.43588
s0019a_conrad	s0019a_Tororo_period7	0	39	0	0	9.02511
s0020_some_2024	s0020_Hamdalaye_Sakaby	0	167	0	0	2.18469
s0021_roh_2023	s0021_Sourkoudougou_no_SMC	0	103	0	0	3.51806
s0022_molinadelafuente_2023	s0022_Bakiwiri	0	57	0	0	6.26675
s0022_molinadelafuente_2023	s0022_Birisi	0	50	0	0	7.11217
s0022_molinadelafuente_2023	s0022_Bureangburu	0	51	0	0	6.9777
s0022_molinadelafuente_2023	s0022_Gitikiri	0	50	0	0	7.11217
s0022_molinadelafuente_2023	s0022_Masumbu	0	50	0	0	7.11217
s0022_molinadelafuente_2023	s0022_Momboi	0	55	0	0	6.48708
s0022_molinadelafuente_2023	s0022_Nambia	0	86	0	0	4.1987
s0022_molinadelafuente_2023	s0022_Yambio_State_Hospital	0	26	0	0	13.2275
s0023_fola_2024_zambiacmed	s0023_Chadiza	0	2	0	0	84.1886
s0023_fola_2024_zambiacmed	s0023_Chama	0	5	0	0	52.1824
s0023_fola_2024_zambiacmed	s0023_Chavuma	0	1	0	0	97.5
s0023_fola_2024_zambiacmed	s0023_Chiengi	0	25	0	0	13.7185
s0023_fola_2024_zambiacmed	s0023_Chilubi	0	4	0	0	60.2365
s0023_fola_2024_zambiacmed	s0023_Chinsali	0	4	0	0	60.2365
s0023_fola_2024_zambiacmed	s0023_Chipili	0	2	0	0	84.1886
s0023_fola_2024_zambiacmed	s0023_Chitambo	0	1	0	0	97.5
s0023_fola_2024_zambiacmed	s0023_Isoka	0	1	0	0	97.5
s0023_fola_2024_zambiacmed	s0023_KALABO	0	2	0	0	84.1886
s0023_fola_2024_zambiacmed	s0023_Kabompo	0	2	0	0	84.1886
s0023_fola_2024_zambiacmed	s0023_Kaputa	0	1	0	0	97.5
s0023_fola_2024_zambiacmed	s0023_Kasama	0	4	0	0	60.2365
s0023_fola_2024_zambiacmed	s0023_Katete	0	1	0	0	97.5
s0023_fola_2024_zambiacmed	s0023_Kawambwa	0	2	0	0	84.1886
s0023_fola_2024_zambiacmed	s0023_Limulunga	0	1	0	0	97.5
s0023_fola_2024_zambiacmed	s0023_Lufwanyama	0	3	0	0	70.7598
s0023_fola_2024_zambiacmed	s0023_Lundazi	0	7	0	0	40.9616
s0023_fola_2024_zambiacmed	s0023_Lunga	0	16	0	0	20.5907
s0023_fola_2024_zambiacmed	s0023_Luwingu	0	1	0	0	97.5
s0023_fola_2024_zambiacmed	s0023_MONGU	0	4	0	0	60.2365
s0023_fola_2024_zambiacmed	s0023_Mafinga	0	3	0	0	70.7598
s0023_fola_2024_zambiacmed	s0023_Mansa	0	10	0	0	30.8497
s0023_fola_2024_zambiacmed	s0023_Masaiti	0	9	0	0	33.6267
s0023_fola_2024_zambiacmed	s0023_Mbala	0	5	0	0	52.1824
s0023_fola_2024_zambiacmed	s0023_Milenge	0	5	0	0	52.1824
s0023_fola_2024_zambiacmed	s0023_Mpika	0	5	0	0	52.1824
s0023_fola_2024_zambiacmed	s0023_Mpongwe	0	9	0	0	33.6267
s0023_fola_2024_zambiacmed	s0023_Mporokoso	0	2	0	0	84.1886
s0023_fola_2024_zambiacmed	s0023_Mpulungu	0	1	0	0	97.5
s0023_fola_2024_zambiacmed	s0023_Mulobezi	0	1	0	0	97.5
s0023_fola_2024_zambiacmed	s0023_Mungwi	0	3	0	0	70.7598
s0023_fola_2024_zambiacmed	s0023_Mwandi	0	1	0	0	97.5
s0023_fola_2024_zambiacmed	s0023_Mwansabombwe	0	17	0	0	19.5064
s0023_fola_2024_zambiacmed	s0023_Mwense	0	12	0	0	26.4648
s0023_fola_2024_zambiacmed	s0023_Mwinilunga	0	11	0	0	28.4914
s0023_fola_2024_zambiacmed	s0023_Nchelenge	0	22	0	0	15.4373
s0023_fola_2024_zambiacmed	s0023_Nyimba	0	8	0	0	36.9417
s0023_fola_2024_zambiacmed	s0023_Rufunsa	0	1	0	0	97.5
s0023_fola_2024_zambiacmed	s0023_SENANGA	0	6	0	0	45.9258
s0023_fola_2024_zambiacmed	s0023_SESHEKE	0	1	0	0	97.5
s0023_fola_2024_zambiacmed	s0023_SINAZONGWE	0	1	0	0	97.5
s0023_fola_2024_zambiacmed	s0023_Samfya	0	35	0	0	10.0032
s0023_fola_2024_zambiacmed	s0023_Shangombo	0	1	0	0	97.5
s0023_fola_2024_zambiacmed	s0023_Shiwangandu	0	2	0	0	84.1886
s0023_fola_2024_zambiacmed	s0023_Sikongo	0	16	0	0	20.5907
s0023_fola_2024_zambiacmed	s0023_Solwezi	0	6	0	0	45.9258
s0024_fola_2023_zambiamalj	s0024_Chilalantambo	0	66	0	0	5.43588
s0024_fola_2023_zambiamalj	s0024_Kabanze	0	16	0	0	20.5907
s0024_fola_2023_zambiamalj	s0024_Kamwanu	0	21	0	0	16.1098
s0024_fola_2023_zambiamalj	s0024_MM_Hospital	0	18	0	0	18.5302
s0024_fola_2023_zambiamalj	s0024_Mangunza	0	74	0	0	4.86276
s0024_fola_2023_zambiamalj	s0024_Mapanza	0	56	0	0	6.37501
s0024_fola_2023_zambiamalj	s0024_Mbabala	0	18	0	0	18.5302
s0024_fola_2023_zambiamalj	s0024_Nalube	0	51	0	0	6.9777
s0024_fola_2023_zambiamalj	s0024_Simaubi	0	37	0	0	9.48906
s0025_ogwang_aac	s0025_Pader_Kitgum	0	50	0	0	7.11217
s0026_verity	s0026_bas_uele_a	0	5	0	0	52.1824
s0026_verity	s0026_bas_uele_b	0	13	0	0	24.7053
s0026_verity	s0026_bas_uele_c	0	2	0	0	84.1886
s0026_verity	s0026_bas_uele_d	0	1	0	0	97.5
s0026_verity	s0026_bas_uele_e	0	2	0	0	84.1886
s0026_verity	s0026_bas_uele_f	0	2	0	0	84.1886
s0026_verity	s0026_bas_uele_g	0	3	0	0	70.7598
s0026_verity	s0026_bas_uele_h	0	2	0	0	84.1886
s0026_verity	s0026_bas_uele_i	0	1	0	0	97.5
s0026_verity	s0026_bas_uele_j	0	1	0	0	97.5
s0026_verity	s0026_bas_uele_k	0	1	0	0	97.5
s0026_verity	s0026_bas_uele_l	0	3	0	0	70.7598
s0026_verity	s0026_equateur_a	0	3	0	0	70.7598
s0026_verity	s0026_equateur_b	0	2	0	0	84.1886
s0026_verity	s0026_equateur_c	0	3	0	0	70.7598
s0026_verity	s0026_equateur_d	0	1	0	0	97.5
s0026_verity	s0026_equateur_e	0	2	0	0	84.1886
s0026_verity	s0026_equateur_f	0	1	0	0	97.5
s0026_verity	s0026_equateur_g	0	2	0	0	84.1886
s0026_verity	s0026_equateur_h	0	1	0	0	97.5
s0026_verity	s0026_equateur_i	0	2	0	0	84.1886
s0026_verity	s0026_equateur_j	0	2	0	0	84.1886
s0026_verity	s0026_equateur_k	0	1	0	0	97.5
s0026_verity	s0026_equateur_l	0	1	0	0	97.5
s0026_verity	s0026_ghana_a	0	30	0	0	11.5703
s0026_verity	s0026_ghana_b	0	54	0	0	6.60315
s0026_verity	s0026_haut_katanga_a	0	4	0	0	60.2365
s0026_verity	s0026_haut_katanga_b	0	7	0	0	40.9616
s0026_verity	s0026_haut_katanga_c	0	2	0	0	84.1886
s0026_verity	s0026_haut_katanga_d	0	3	0	0	70.7598
s0026_verity	s0026_haut_katanga_e	0	1	0	0	97.5
s0026_verity	s0026_haut_katanga_f	0	1	0	0	97.5
s0026_verity	s0026_haut_katanga_g	0	1	0	0	97.5
s0026_verity	s0026_haut_katanga_h	0	3	0	0	70.7598
s0026_verity	s0026_haut_katanga_i	0	1	0	0	97.5
s0026_verity	s0026_haut_katanga_j	0	1	0	0	97.5
s0026_verity	s0026_haut_katanga_k	0	1	0	0	97.5
s0026_verity	s0026_haut_katanga_l	0	1	0	0	97.5
s0026_verity	s0026_haut_katanga_m	0	1	0	0	97.5
s0026_verity	s0026_haut_lomami_a	0	2	0	0	84.1886
s0026_verity	s0026_haut_lomami_b	0	9	0	0	33.6267
s0026_verity	s0026_haut_lomami_c	0	1	0	0	97.5
s0026_verity	s0026_haut_lomami_d	0	3	0	0	70.7598
s0026_verity	s0026_haut_lomami_e	0	2	0	0	84.1886
s0026_verity	s0026_haut_lomami_f	0	3	0	0	70.7598
s0026_verity	s0026_haut_lomami_g	0	3	0	0	70.7598
s0026_verity	s0026_haut_lomami_h	0	1	0	0	97.5
s0026_verity	s0026_haut_lomami_i	0	5	0	0	52.1824
s0026_verity	s0026_haut_lomami_j	0	3	0	0	70.7598
s0026_verity	s0026_haut_lomami_k	0	1	0	0	97.5
s0026_verity	s0026_haut_lomami_l	0	2	0	0	84.1886
s0026_verity	s0026_haut_lomami_m	0	1	0	0	97.5
s0026_verity	s0026_haut_uele_a	0	1	0	0	97.5
s0026_verity	s0026_haut_uele_b	0	1	0	0	97.5
s0026_verity	s0026_haut_uele_c	0	5	0	0	52.1824
s0026_verity	s0026_haut_uele_d	0	4	0	0	60.2365
s0026_verity	s0026_haut_uele_e	0	5	0	0	52.1824
s0026_verity	s0026_haut_uele_f	0	2	0	0	84.1886
s0026_verity	s0026_haut_uele_g	0	3	0	0	70.7598
s0026_verity	s0026_haut_uele_h	0	2	0	0	84.1886
s0026_verity	s0026_haut_uele_i	0	1	0	0	97.5
s0026_verity	s0026_haut_uele_j	0	1	0	0	97.5
s0026_verity	s0026_haut_uele_k	0	1	0	0	97.5
s0026_verity	s0026_haut_uele_l	0	1	0	0	97.5
s0026_verity	s0026_ituri_a	0	4	0	0	60.2365
s0026_verity	s0026_ituri_b	0	8	0	0	36.9417
s0026_verity	s0026_ituri_c	0	1	0	0	97.5
s0026_verity	s0026_ituri_d	0	2	0	0	84.1886
s0026_verity	s0026_ituri_e	0	6	0	0	45.9258
s0026_verity	s0026_ituri_f	0	6	0	0	45.9258
s0026_verity	s0026_ituri_g	0	2	0	0	84.1886
s0026_verity	s0026_ituri_h	0	5	0	0	52.1824
s0026_verity	s0026_ituri_i	0	4	0	0	60.2365
s0026_verity	s0026_ituri_j	0	8	0	0	36.9417
s0026_verity	s0026_ituri_k	0	4	0	0	60.2365
s0026_verity	s0026_ituri_l	0	1	0	0	97.5
s0026_verity	s0026_ituri_m	0	3	0	0	70.7598
s0026_verity	s0026_ituri_n	0	1	0	0	97.5
s0026_verity	s0026_ituri_o	0	1	0	0	97.5
s0026_verity	s0026_ituri_p	0	3	0	0	70.7598
s0026_verity	s0026_kasai_a	0	4	0	0	60.2365
s0026_verity	s0026_kasai_b	0	2	0	0	84.1886
s0026_verity	s0026_kasai_c	0	5	0	0	52.1824
s0026_verity	s0026_kasai_central_a	0	1	0	0	97.5
s0026_verity	s0026_kasai_central_b	0	9	0	0	33.6267
s0026_verity	s0026_kasai_central_c	0	7	0	0	40.9616
s0026_verity	s0026_kasai_central_d	0	3	0	0	70.7598
s0026_verity	s0026_kasai_central_e	0	5	0	0	52.1824
s0026_verity	s0026_kasai_central_f	0	6	0	0	45.9258
s0026_verity	s0026_kasai_central_g	0	5	0	0	52.1824
s0026_verity	s0026_kasai_central_h	0	7	0	0	40.9616
s0026_verity	s0026_kasai_central_i	0	4	0	0	60.2365
s0026_verity	s0026_kasai_central_j	0	2	0	0	84.1886
s0026_verity	s0026_kasai_central_k	0	4	0	0	60.2365
s0026_verity	s0026_kasai_central_l	0	2	0	0	84.1886
s0026_verity	s0026_kasai_central_m	0	4	0	0	60.2365
s0026_verity	s0026_kasai_central_n	0	3	0	0	70.7598
s0026_verity	s0026_kasai_central_o	0	6	0	0	45.9258
s0026_verity	s0026_kasai_central_p	0	2	0	0	84.1886
s0026_verity	s0026_kasai_central_q	0	1	0	0	97.5
s0026_verity	s0026_kasai_central_r	0	3	0	0	70.7598
s0026_verity	s0026_kasai_central_s	0	1	0	0	97.5
s0026_verity	s0026_kasai_d	0	1	0	0	97.5
s0026_verity	s0026_kasai_e	0	3	0	0	70.7598
s0026_verity	s0026_kasai_f	0	2	0	0	84.1886
s0026_verity	s0026_kasai_g	0	1	0	0	97.5
s0026_verity	s0026_kasai_h	0	8	0	0	36.9417
s0026_verity	s0026_kasai_i	0	8	0	0	36.9417
s0026_verity	s0026_kasai_j	0	1	0	0	97.5
s0026_verity	s0026_kasai_k	0	7	0	0	40.9616
s0026_verity	s0026_kasai_l	0	2	0	0	84.1886
s0026_verity	s0026_kasai_m	0	4	0	0	60.2365
s0026_verity	s0026_kasai_n	0	3	0	0	70.7598
s0026_verity	s0026_kasai_o	0	1	0	0	97.5
s0026_verity	s0026_kasai_oriental_a	0	2	0	0	84.1886
s0026_verity	s0026_kasai_oriental_b	0	1	0	0	97.5
s0026_verity	s0026_kasai_oriental_c	0	7	0	0	40.9616
s0026_verity	s0026_kasai_oriental_d	0	2	0	0	84.1886
s0026_verity	s0026_kasai_oriental_e	0	1	0	0	97.5
s0026_verity	s0026_kasai_oriental_f	0	1	0	0	97.5
s0026_verity	s0026_kasai_oriental_g	0	2	0	0	84.1886
s0026_verity	s0026_kasai_oriental_h	0	1	0	0	97.5
s0026_verity	s0026_kasai_oriental_i	0	3	0	0	70.7598
s0026_verity	s0026_kasai_oriental_j	0	3	0	0	70.7598
s0026_verity	s0026_kasai_oriental_k	0	1	0	0	97.5
s0026_verity	s0026_kasai_oriental_l	0	3	0	0	70.7598
s0026_verity	s0026_kasai_oriental_m	0	3	0	0	70.7598
s0026_verity	s0026_kasai_oriental_n	0	1	0	0	97.5
s0026_verity	s0026_kasai_oriental_o	0	1	0	0	97.5
s0026_verity	s0026_kasai_oriental_p	0	1	0	0	97.5
s0026_verity	s0026_kasai_p	0	1	0	0	97.5
s0026_verity	s0026_kasai_q	0	3	0	0	70.7598
s0026_verity	s0026_kasai_r	0	2	0	0	84.1886
s0026_verity	s0026_kinshasa_a	0	1	0	0	97.5
s0026_verity	s0026_kinshasa_b	0	4	0	0	60.2365
s0026_verity	s0026_kinshasa_c	0	2	0	0	84.1886
s0026_verity	s0026_kinshasa_d	0	4	0	0	60.2365
s0026_verity	s0026_kinshasa_e	0	1	0	0	97.5
s0026_verity	s0026_kinshasa_f	0	1	0	0	97.5
s0026_verity	s0026_kinshasa_g	0	1	0	0	97.5
s0026_verity	s0026_kinshasa_h	0	6	0	0	45.9258
s0026_verity	s0026_kinshasa_i	0	1	0	0	97.5
s0026_verity	s0026_kinshasa_j	0	3	0	0	70.7598
s0026_verity	s0026_kinshasa_k	0	1	0	0	97.5
s0026_verity	s0026_kinshasa_l	0	1	0	0	97.5
s0026_verity	s0026_kinshasa_m	0	1	0	0	97.5
s0026_verity	s0026_kinshasa_n	0	1	0	0	97.5
s0026_verity	s0026_kinshasa_o	0	1	0	0	97.5
s0026_verity	s0026_kinshasa_p	0	1	0	0	97.5
s0026_verity	s0026_kinshasa_q	0	1	0	0	97.5
s0026_verity	s0026_kinshasa_r	0	1	0	0	97.5
s0026_verity	s0026_kinshasa_s	0	1	0	0	97.5
s0026_verity	s0026_kinshasa_t	0	1	0	0	97.5
s0026_verity	s0026_kinshasa_u	0	1	0	0	97.5
s0026_verity	s0026_kinshasa_v	0	1	0	0	97.5
s0026_verity	s0026_kinshasa_w	0	1	0	0	97.5
s0026_verity	s0026_kinshasa_x	0	2	0	0	84.1886
s0026_verity	s0026_kinshasa_z	0	1	0	0	97.5
s0026_verity	s0026_kongo_central_a	0	5	0	0	52.1824
s0026_verity	s0026_kongo_central_b	0	8	0	0	36.9417
s0026_verity	s0026_kongo_central_c	0	2	0	0	84.1886
s0026_verity	s0026_kongo_central_d	0	4	0	0	60.2365
s0026_verity	s0026_kongo_central_e	0	8	0	0	36.9417
s0026_verity	s0026_kongo_central_f	0	6	0	0	45.9258
s0026_verity	s0026_kongo_central_g	0	8	0	0	36.9417
s0026_verity	s0026_kongo_central_h	0	5	0	0	52.1824
s0026_verity	s0026_kongo_central_i	0	9	0	0	33.6267
s0026_verity	s0026_kongo_central_j	0	2	0	0	84.1886
s0026_verity	s0026_kongo_central_k	0	2	0	0	84.1886
s0026_verity	s0026_kongo_central_l	0	5	0	0	52.1824
s0026_verity	s0026_kongo_central_m	0	5	0	0	52.1824
s0026_verity	s0026_kongo_central_n	0	4	0	0	60.2365
s0026_verity	s0026_kongo_central_o	0	1	0	0	97.5
s0026_verity	s0026_kongo_central_p	0	2	0	0	84.1886
s0026_verity	s0026_kongo_central_q	0	2	0	0	84.1886
s0026_verity	s0026_kongo_central_r	0	2	0	0	84.1886
s0026_verity	s0026_kongo_central_s	0	1	0	0	97.5
s0026_verity	s0026_kongo_central_t	0	2	0	0	84.1886
s0026_verity	s0026_kongo_central_u	0	2	0	0	84.1886
s0026_verity	s0026_kongo_central_v	0	1	0	0	97.5
s0026_verity	s0026_kongo_central_w	0	1	0	0	97.5
s0026_verity	s0026_kwango_a	0	5	0	0	52.1824
s0026_verity	s0026_kwango_b	0	1	0	0	97.5
s0026_verity	s0026_kwango_c	0	2	0	0	84.1886
s0026_verity	s0026_kwango_d	0	4	0	0	60.2365
s0026_verity	s0026_kwango_e	0	5	0	0	52.1824
s0026_verity	s0026_kwango_f	0	3	0	0	70.7598
s0026_verity	s0026_kwango_g	0	1	0	0	97.5
s0026_verity	s0026_kwango_h	0	2	0	0	84.1886
s0026_verity	s0026_kwango_i	0	2	0	0	84.1886
s0026_verity	s0026_kwango_j	0	1	0	0	97.5
s0026_verity	s0026_kwango_k	0	1	0	0	97.5
s0026_verity	s0026_kwango_l	0	2	0	0	84.1886
s0026_verity	s0026_kwilu_a	0	2	0	0	84.1886
s0026_verity	s0026_kwilu_b	0	3	0	0	70.7598
s0026_verity	s0026_kwilu_c	0	1	0	0	97.5
s0026_verity	s0026_kwilu_d	0	1	0	0	97.5
s0026_verity	s0026_kwilu_e	0	1	0	0	97.5
s0026_verity	s0026_kwilu_f	0	2	0	0	84.1886
s0026_verity	s0026_kwilu_g	0	1	0	0	97.5
s0026_verity	s0026_kwilu_h	0	1	0	0	97.5
s0026_verity	s0026_kwilu_i	0	1	0	0	97.5
s0026_verity	s0026_kwilu_j	0	2	0	0	84.1886
s0026_verity	s0026_kwilu_k	0	1	0	0	97.5
s0026_verity	s0026_kwilu_l	0	1	0	0	97.5
s0026_verity	s0026_kwilu_m	0	1	0	0	97.5
s0026_verity	s0026_kwilu_n	0	1	0	0	97.5
s0026_verity	s0026_kwilu_o	0	1	0	0	97.5
s0026_verity	s0026_lomami_a	0	6	0	0	45.9258
s0026_verity	s0026_lomami_b	0	2	0	0	84.1886
s0026_verity	s0026_lomami_c	0	8	0	0	36.9417
s0026_verity	s0026_lomami_d	0	9	0	0	33.6267
s0026_verity	s0026_lomami_e	0	4	0	0	60.2365
s0026_verity	s0026_lomami_f	0	5	0	0	52.1824
s0026_verity	s0026_lomami_g	0	6	0	0	45.9258
s0026_verity	s0026_lomami_h	0	2	0	0	84.1886
s0026_verity	s0026_lomami_i	0	6	0	0	45.9258
s0026_verity	s0026_lomami_j	0	4	0	0	60.2365
s0026_verity	s0026_lomami_k	0	2	0	0	84.1886
s0026_verity	s0026_lomami_l	0	5	0	0	52.1824
s0026_verity	s0026_lomami_m	0	7	0	0	40.9616
s0026_verity	s0026_lomami_n	0	4	0	0	60.2365
s0026_verity	s0026_lomami_o	0	1	0	0	97.5
s0026_verity	s0026_lomami_p	0	1	0	0	97.5
s0026_verity	s0026_lomami_q	0	2	0	0	84.1886
s0026_verity	s0026_lomami_r	0	1	0	0	97.5
s0026_verity	s0026_lomami_s	0	1	0	0	97.5
s0026_verity	s0026_lomami_t	0	1	0	0	97.5
s0026_verity	s0026_lualaba_a	0	4	0	0	60.2365
s0026_verity	s0026_lualaba_b	0	8	0	0	36.9417
s0026_verity	s0026_lualaba_c	0	2	0	0	84.1886
s0026_verity	s0026_lualaba_d	0	7	0	0	40.9616
s0026_verity	s0026_lualaba_e	0	3	0	0	70.7598
s0026_verity	s0026_lualaba_f	0	1	0	0	97.5
s0026_verity	s0026_lualaba_g	0	2	0	0	84.1886
s0026_verity	s0026_lualaba_h	0	4	0	0	60.2365
s0026_verity	s0026_lualaba_i	0	2	0	0	84.1886
s0026_verity	s0026_lualaba_j	0	1	0	0	97.5
s0026_verity	s0026_lualaba_k	0	1	0	0	97.5
s0026_verity	s0026_mai_ndombe_a	0	3	0	0	70.7598
s0026_verity	s0026_mai_ndombe_b	0	8	0	0	36.9417
s0026_verity	s0026_mai_ndombe_c	0	4	0	0	60.2365
s0026_verity	s0026_mai_ndombe_d	0	11	0	0	28.4914
s0026_verity	s0026_mai_ndombe_e	0	1	0	0	97.5
s0026_verity	s0026_mai_ndombe_f	0	5	0	0	52.1824
s0026_verity	s0026_mai_ndombe_g	0	8	0	0	36.9417
s0026_verity	s0026_mai_ndombe_h	0	6	0	0	45.9258
s0026_verity	s0026_mai_ndombe_i	0	1	0	0	97.5
s0026_verity	s0026_mai_ndombe_j	0	5	0	0	52.1824
s0026_verity	s0026_mai_ndombe_k	0	4	0	0	60.2365
s0026_verity	s0026_mai_ndombe_l	0	2	0	0	84.1886
s0026_verity	s0026_mai_ndombe_m	0	1	0	0	97.5
s0026_verity	s0026_mai_ndombe_n	0	1	0	0	97.5
s0026_verity	s0026_maniema_a	0	5	0	0	52.1824
s0026_verity	s0026_maniema_b	0	2	0	0	84.1886
s0026_verity	s0026_maniema_c	0	5	0	0	52.1824
s0026_verity	s0026_maniema_d	0	3	0	0	70.7598
s0026_verity	s0026_maniema_e	0	11	0	0	28.4914
s0026_verity	s0026_maniema_f	0	2	0	0	84.1886
s0026_verity	s0026_maniema_g	0	12	0	0	26.4648
s0026_verity	s0026_maniema_h	0	1	0	0	97.5
s0026_verity	s0026_maniema_i	0	1	0	0	97.5
s0026_verity	s0026_maniema_j	0	3	0	0	70.7598
s0026_verity	s0026_maniema_k	0	4	0	0	60.2365
s0026_verity	s0026_maniema_l	0	4	0	0	60.2365
s0026_verity	s0026_maniema_m	0	3	0	0	70.7598
s0026_verity	s0026_maniema_n	0	9	0	0	33.6267
s0026_verity	s0026_maniema_o	0	1	0	0	97.5
s0026_verity	s0026_maniema_p	0	2	0	0	84.1886
s0026_verity	s0026_maniema_q	0	6	0	0	45.9258
s0026_verity	s0026_maniema_r	0	5	0	0	52.1824
s0026_verity	s0026_maniema_s	0	1	0	0	97.5
s0026_verity	s0026_maniema_t	0	4	0	0	60.2365
s0026_verity	s0026_maniema_u	0	2	0	0	84.1886
s0026_verity	s0026_maniema_v	0	2	0	0	84.1886
s0026_verity	s0026_maniema_w	0	2	0	0	84.1886
s0026_verity	s0026_maniema_x	0	1	0	0	97.5
s0026_verity	s0026_maniema_y	0	3	0	0	70.7598
s0026_verity	s0026_mongala_a	0	5	0	0	52.1824
s0026_verity	s0026_mongala_b	0	2	0	0	84.1886
s0026_verity	s0026_mongala_c	0	1	0	0	97.5
s0026_verity	s0026_mongala_d	0	6	0	0	45.9258
s0026_verity	s0026_mongala_e	0	4	0	0	60.2365
s0026_verity	s0026_mongala_f	0	8	0	0	36.9417
s0026_verity	s0026_mongala_g	0	7	0	0	40.9616
s0026_verity	s0026_mongala_h	0	2	0	0	84.1886
s0026_verity	s0026_mongala_i	0	1	0	0	97.5
s0026_verity	s0026_mongala_j	0	3	0	0	70.7598
s0026_verity	s0026_mongala_k	0	1	0	0	97.5
s0026_verity	s0026_mongala_l	0	1	0	0	97.5
s0026_verity	s0026_mongala_m	0	1	0	0	97.5
s0026_verity	s0026_nord_kivu_a	0	9	0	0	33.6267
s0026_verity	s0026_nord_kivu_b	0	1	0	0	97.5
s0026_verity	s0026_nord_kivu_c	0	2	0	0	84.1886
s0026_verity	s0026_nord_kivu_d	0	7	0	0	40.9616
s0026_verity	s0026_nord_kivu_e	0	1	0	0	97.5
s0026_verity	s0026_nord_kivu_f	0	1	0	0	97.5
s0026_verity	s0026_nord_kivu_g	0	1	0	0	97.5
s0026_verity	s0026_nord_kivu_h	0	1	0	0	97.5
s0026_verity	s0026_nord_kivu_j	0	1	0	0	97.5
s0026_verity	s0026_nord_kivu_k	0	1	0	0	97.5
s0026_verity	s0026_nord_kivu_l	0	1	0	0	97.5
s0026_verity	s0026_nord_kivu_m	0	1	0	0	97.5
s0026_verity	s0026_nord_ubangi_a	0	3	0	0	70.7598
s0026_verity	s0026_nord_ubangi_b	0	5	0	0	52.1824
s0026_verity	s0026_nord_ubangi_c	0	12	0	0	26.4648
s0026_verity	s0026_nord_ubangi_d	0	3	0	0	70.7598
s0026_verity	s0026_nord_ubangi_e	0	5	0	0	52.1824
s0026_verity	s0026_nord_ubangi_f	0	10	0	0	30.8497
s0026_verity	s0026_nord_ubangi_g	0	7	0	0	40.9616
s0026_verity	s0026_nord_ubangi_h	0	2	0	0	84.1886
s0026_verity	s0026_nord_ubangi_i	0	5	0	0	52.1824
s0026_verity	s0026_nord_ubangi_j	0	3	0	0	70.7598
s0026_verity	s0026_nord_ubangi_k	0	1	0	0	97.5
s0026_verity	s0026_nord_ubangi_l	0	3	0	0	70.7598
s0026_verity	s0026_nord_ubangi_m	0	3	0	0	70.7598
s0026_verity	s0026_nord_ubangi_n	0	1	0	0	97.5
s0026_verity	s0026_sankuru_a	0	5	0	0	52.1824
s0026_verity	s0026_sankuru_b	0	11	0	0	28.4914
s0026_verity	s0026_sankuru_c	0	7	0	0	40.9616
s0026_verity	s0026_sankuru_d	0	1	0	0	97.5
s0026_verity	s0026_sankuru_e	0	1	0	0	97.5
s0026_verity	s0026_sankuru_f	0	3	0	0	70.7598
s0026_verity	s0026_sankuru_g	0	1	0	0	97.5
s0026_verity	s0026_sankuru_h	0	1	0	0	97.5
s0026_verity	s0026_sankuru_i	0	1	0	0	97.5
s0026_verity	s0026_sankuru_j	0	1	0	0	97.5
s0026_verity	s0026_sud_kivu_a	0	4	0	0	60.2365
s0026_verity	s0026_sud_kivu_b	0	3	0	0	70.7598
s0026_verity	s0026_sud_kivu_c	0	2	0	0	84.1886
s0026_verity	s0026_sud_kivu_d	0	1	0	0	97.5
s0026_verity	s0026_sud_kivu_e	0	1	0	0	97.5
s0026_verity	s0026_sud_kivu_f	0	2	0	0	84.1886
s0026_verity	s0026_sud_kivu_g	0	1	0	0	97.5
s0026_verity	s0026_sud_kivu_h	0	2	0	0	84.1886
s0026_verity	s0026_sud_kivu_i	0	5	0	0	52.1824
s0026_verity	s0026_sud_kivu_j	0	1	0	0	97.5
s0026_verity	s0026_sud_kivu_k	0	1	0	0	97.5
s0026_verity	s0026_sud_kivu_l	0	1	0	0	97.5
s0026_verity	s0026_sud_kivu_m	0	1	0	0	97.5
s0026_verity	s0026_sud_kivu_o	0	1	0	0	97.5
s0026_verity	s0026_sud_kivu_p	0	1	0	0	97.5
s0026_verity	s0026_sud_kivu_q	0	1	0	0	97.5
s0026_verity	s0026_sud_kivu_r	0	1	0	0	97.5
s0026_verity	s0026_sud_kivu_t	0	1	0	0	97.5
s0026_verity	s0026_sud_ubangi_a	0	4	0	0	60.2365
s0026_verity	s0026_sud_ubangi_b	0	3	0	0	70.7598
s0026_verity	s0026_sud_ubangi_c	0	2	0	0	84.1886
s0026_verity	s0026_sud_ubangi_d	0	4	0	0	60.2365
s0026_verity	s0026_sud_ubangi_e	0	1	0	0	97.5
s0026_verity	s0026_sud_ubangi_f	0	5	0	0	52.1824
s0026_verity	s0026_sud_ubangi_g	0	1	0	0	97.5
s0026_verity	s0026_sud_ubangi_h	0	1	0	0	97.5
s0026_verity	s0026_sud_ubangi_i	0	2	0	0	84.1886
s0026_verity	s0026_tanganyka_a	0	3	0	0	70.7598
s0026_verity	s0026_tanganyka_b	0	13	0	0	24.7053
s0026_verity	s0026_tanganyka_c	0	2	0	0	84.1886
s0026_verity	s0026_tanganyka_d	0	8	0	0	36.9417
s0026_verity	s0026_tanganyka_e	0	2	0	0	84.1886
s0026_verity	s0026_tanganyka_f	0	2	0	0	84.1886
s0026_verity	s0026_tanganyka_g	0	3	0	0	70.7598
s0026_verity	s0026_tanganyka_h	0	3	0	0	70.7598
s0026_verity	s0026_tanganyka_i	0	4	0	0	60.2365
s0026_verity	s0026_tanganyka_j	0	2	0	0	84.1886
s0026_verity	s0026_tanganyka_k	0	3	0	0	70.7598
s0026_verity	s0026_tanganyka_l	0	3	0	0	70.7598
s0026_verity	s0026_tanganyka_m	0	2	0	0	84.1886
s0026_verity	s0026_tanzania	0	5	0	0	52.1824
s0026_verity	s0026_tshopo_a	0	1	0	0	97.5
s0026_verity	s0026_tshopo_b	0	2	0	0	84.1886
s0026_verity	s0026_tshopo_c	0	1	0	0	97.5
s0026_verity	s0026_tshopo_d	0	6	0	0	45.9258
s0026_verity	s0026_tshopo_e	0	8	0	0	36.9417
s0026_verity	s0026_tshopo_f	0	7	0	0	40.9616
s0026_verity	s0026_tshopo_g	0	5	0	0	52.1824
s0026_verity	s0026_tshopo_h	0	3	0	0	70.7598
s0026_verity	s0026_tshopo_i	0	2	0	0	84.1886
s0026_verity	s0026_tshopo_j	0	1	0	0	97.5
s0026_verity	s0026_tshopo_k	0	5	0	0	52.1824
s0026_verity	s0026_tshopo_l	0	1	0	0	97.5
s0026_verity	s0026_tshopo_m	0	1	0	0	97.5
s0026_verity	s0026_tshopo_n	0	1	0	0	97.5
s0026_verity	s0026_tshuapa_a	0	6	0	0	45.9258
s0026_verity	s0026_tshuapa_b	0	3	0	0	70.7598
s0026_verity	s0026_tshuapa_c	0	1	0	0	97.5
s0026_verity	s0026_tshuapa_d	0	8	0	0	36.9417
s0026_verity	s0026_tshuapa_e	0	2	0	0	84.1886
s0026_verity	s0026_tshuapa_f	0	1	0	0	97.5
s0026_verity	s0026_tshuapa_g	0	1	0	0	97.5
s0026_verity	s0026_tshuapa_h	0	1	0	0	97.5
s0026_verity	s0026_tshuapa_i	0	1	0	0	97.5
s0026_verity	s0026_tshuapa_j	0	1	0	0	97.5
s0026_verity	s0026_tshuapa_k	0	1	0	0	97.5
s0026_verity	s0026_tshuapa_l	0	2	0	0	84.1886
s0026_verity	s0026_uganda	0	53	0	0	6.72345
s0026_verity	s0026_zambia	0	74	0	0	4.86276
s0028_alemayehu	s0028_Dembia	0	20	0	0	16.8433
s0028_alemayehu	s0028_Negade_bahir	0	66	0	0	5.43588
s0035_kirby	s0035_Bugesera	0	0
s0035_kirby	s0035_Gatsibo	0	0
s0035_kirby	s0035_Gisagara	0	0
s0035_kirby	s0035_Huye	0	0
s0035_kirby	s0035_Kamonyi	0	0
s0035_kirby	s0035_Karongi	0	0
s0035_kirby	s0035_Kayonza	0	0
s0035_kirby	s0035_Kirehe	0	0
s0035_kirby	s0035_Ngoma	0	0
s0035_kirby	s0035_Nyamagabe	0	0
s0035_kirby	s0035_Nyamasheke	0	0
s0035_kirby	s0035_Nyanza	0	0
s0035_kirby	s0035_Nyaruguru	0	0
s0035_kirby	s0035_Ruhango	0	0
s0035_kirby	s0035_Rusizi	0	0
s0036_schreidah	s0036_Rukara	0	84	0	0	4.29649
s0042_mesiakahunu	s0042_Boende	0	177	0	0	2.06255
s0042_mesiakahunu	s0042_Kabondo	0	176	0	0	2.07414
s0042_mesiakahunu	s0042_Kapolowe	0	178	0	0	2.05108
s0042_mesiakahunu	s0042_Kimpese	0	178	0	0	2.05108
s0042_mesiakahunu	s0042_Mikalayi	0	178	0	0	2.05108
s0042_mesiakahunu	s0042_Rutshuru	0	178	0	0	2.05108
s0043_vanloon	s0043_Bukavu	0	256	0	0	1.43064
s0045_bakari	s0045_Igombe_Health_Centre_period1	0	79	0	0	4.56213
s0045_bakari	s0045_Igombe_Health_Centre_period2	0	96	0	0	3.76969
s0045_bakari	s0045_Ipinda_period1	0	90	0	0	4.01589
s0045_bakari	s0045_Ipinda_period2	0	43	0	0	8.22111
s0045_bakari	s0045_Mkuzi_period1	0	100	0	0	3.62167
s0045_bakari	s0045_Mkuzi_period2	0	97	0	0	3.73156
s0045_bakari	s0045_Mkuzi_period3	0	100	0	0	3.62167
s0045_bakari	s0045_Mlimba_period1	0	96	0	0	3.76969
s0045_bakari	s0045_Mlimba_period2	0	87	0	0	4.15146
s0045_bakari	s0045_Mlimba_period3	0	95	0	0	3.80861
s0045_bakari	s0045_Nagaga_period1	0	88	0	0	4.10526
s0045_bakari	s0045_Nagaga_period2	0	87	0	0	4.15146
s0045_bakari	s0045_Simbo_period1	0	96	0	0	3.76969
s0045_bakari	s0045_Simbo_period2	0	107	0	0	3.3888
s0045_bakari	s0045_Ujiji_Health_Centre_period1	0	101	0	0	3.58646
s0045_bakari	s0045_Ujiji_Health_Centre_period2	0	96	0	0	3.76969
s0045_bakari	s0045_Ujiji_Health_Centre_period3	0	70	0	0	5.13338
s0045_bakari	s0045_Yombo_period1	0	79	0	0	4.56213
s0045_bakari	s0045_Yombo_period2	0	79	0	0	4.56213
s0045_bakari	s0045_Yombo_period3	0	83	0	0	4.34712
s0048_vanloon	s0048_Huye	0	212	0	0	1.72499
s0049_plucinski	s0049_Uige	0	6	0	0	45.9258
s0049_plucinski	s0049_Zaire	0	18	0	0	18.5302
s0050_davlantes	s0050_Benguela	0	6	0	0	45.9258
s0050_davlantes	s0050_Lunda_Sul	0	9	0	0	33.6267
s0050_davlantes	s0050_Zaire	0	23	0	0	14.8185
s0053_issa	s0053_Doba	0	64	0	0	5.60091
s0053_issa	s0053_Kelo	0	81	0	0	4.45203
s0053_issa	s0053_Koyom	0	70	0	0	5.13338
s0054_laminou	s0054_Agadez	0	75	0	0	4.79951
s0054_laminou	s0054_Gaya	0	85	0	0	4.24703
s0054_laminou	s0054_Tessaoua	0	88	0	0	4.10526
s0055_dorkenoo	s0055_Anie	0	165	0	0	2.21088
s0055_dorkenoo	s0055_Kouve	0	192	0	0	1.90295
s0059_osborne	s0059_Bungoma	0	37	0	0	9.48906
s0060_angwe_2024	s0060_Adjumani	0	80	0	0	4.5064
s0061_kamaliddin_2024	s0061_Afar	0	7	0	0	40.9616
s0061_kamaliddin_2024	s0061_Amhara	0	144	0	0	2.52919
s0061_kamaliddin_2024	s0061_Gambella	0	5	0	0	52.1824
s0061_kamaliddin_2024	s0061_Oromia	0	24	0	0	14.2474
s0061_kamaliddin_2024	s0061_SNNPR	0	10	0	0	30.8497
s0061_kamaliddin_2024	s0061_Somali	0	7	0	0	40.9616
s0061_kamaliddin_2024	s0061_Tigray	0	36	0	0	9.73938
s0062_vonwowern_2024	s0062_Muheza	0	0
s0063_ngasala_2024	s0063_Ipinda	0	88	0	0	4.10526
s0063_ngasala_2024	s0063_Karume	0	88	0	0	4.10526
s0063_ngasala_2024	s0063_Nagaga	0	85	0	0	4.24703
s0063_ngasala_2024	s0063_Simbo	0	88	0	0	4.10526
s0065_ndiaye	s0065_Diourbel_period1	0	0
s0065_ndiaye	s0065_Diourbel_period2	0	0
s0065_ndiaye	s0065_Diourbel_period3	0	0
s0065_ndiaye	s0065_Kaolack	0	0
s0065_ndiaye	s0065_Kedougou_period1	0	0
s0065_ndiaye	s0065_Kedougou_period2	0	0
s0065_ndiaye	s0065_Kedougou_period3	0	0
s0065_ndiaye	s0065_Kedougou_period4	0	0
s0065_ndiaye	s0065_Kedougou_period5	0	0
s0065_ndiaye	s0065_Kedougou_period6	0	0
s0065_ndiaye	s0065_Kolda_period1	0	0
s0065_ndiaye	s0065_Kolda_period2	0	0
s0065_ndiaye	s0065_Pikine_period1	0	0
s0065_ndiaye	s0065_Pikine_period2	0	0
s0065_ndiaye	s0065_Pikine_period3	0	0
s0065_ndiaye	s0065_Pikine_period4	0	0
s0065_ndiaye	s0065_Pikine_period5	0	0
s0065_ndiaye	s0065_Pikine_period6	0	0
s0065_ndiaye	s0065_Thies_period1	0	0
s0065_ndiaye	s0065_Thies_period10	0	0
s0065_ndiaye	s0065_Thies_period11	0	0
s0065_ndiaye	s0065_Thies_period12	0	0
s0065_ndiaye	s0065_Thies_period2	0	0
s0065_ndiaye	s0065_Thies_period3	0	0
s0065_ndiaye	s0065_Thies_period4	0	0
s0065_ndiaye	s0065_Thies_period5	0	0
s0065_ndiaye	s0065_Thies_period6	0	0
s0065_ndiaye	s0065_Thies_period7	0	0
s0065_ndiaye	s0065_Thies_period8	0	0
s0065_ndiaye	s0065_Thies_period9	0	0
s0067_makenga_2022	s0067_Muheza	0	188	0	0	1.94304
s0068_dasilva_2023	s0068_Manica	0	98	0	0	3.6942
s0068_dasilva_2023	s0068_Maputo	0	100	0	0	3.62167
s0068_dasilva_2023	s0068_Niassa	0	100	0	0	3.62167
s0071_mohammed_sdn_2018	s0071_Khartoum	0	0
s0072_makau_ken_2024	s0072_Busia	0	226	0	0	1.619
s0073_agaba_uga_2024	s0073_acholi	0	59	0	0	6.06089
s0073_agaba_uga_2024	s0073_karamoja	0	60	0	0	5.96295
s0073_agaba_uga_2024	s0073_lango	0	60	0	0	5.96295
s0073_agaba_uga_2024	s0073_west_nile	0	59	0	0	6.06089
s0074_lepiscopia_2025	s0074_AlJazirah	0	170	0	0	2.14656
s0074_lepiscopia_2025	s0074_AlQadarif	0	87	0	0	4.15146
s0075_eloff_2025	s0075_Choi	0	118	0	0	3.07781
s0075_eloff_2025	s0075_Katima	0	14	0	0	23.1636
s0075_eloff_2025	s0075_KavangoEast	0	11	0	0	28.4914
s0075_eloff_2025	s0075_KavangoWest	0	12	0	0	26.4648
s0075_eloff_2025	s0075_Ngweze	0	8	0	0	36.9417
s0075_eloff_2025	s0075_Ohangwena	0	6	0	0	45.9258
s0075_eloff_2025	s0075_Omusati	0	27	0	0	12.7703
s0075_eloff_2025	s0075_Sesheke	0	29	0	0	11.9445
s0075_eloff_2025	s0075_Sibbinda	0	22	0	0	15.4373
s0076_martin_2025	s0076_Macha_period1	0	9	0	0	33.6267
s0076_martin_2025	s0076_Macha_period2	0	50	0	0	7.11217
s0076_martin_2025	s0076_Macha_period3	0	140	0	0	2.6005
s0076_martin_2025	s0076_Macha_period4	0	19	0	0	17.6467
s0076_martin_2025	s0076_Macha_period5	0	54	0	0	6.60315
s0076_martin_2025	s0076_Macha_period6	0	209	0	0	1.74953
s0101_plucinski_2017	s0101_Benguela	0	15	0	0	21.8019
s0101_plucinski_2017	s0101_Zaire	0	35	0	0	10.0032
s0103_ebel_2021	s0103_Cabinda	0	50	0	0	7.11217
s0105_kpemasse_2021	s0105_Bohicon	0	0
s0105_kpemasse_2021	s0105_Kandi	0	0
s0106_lepiscopia_2023	s0106_Atakora	0	53	0	0	6.72345
s0108_natama_2020	s0108_Nanoro	0	0
s0109_gansane_2021	s0109_BurkinaFaso	0	0
s0110_tarama_2023	s0110_Banfora	0	0
s0110_tarama_2023	s0110_Gaoua	0	0
s0110_tarama_2023	s0110_Orodara	0	0
s0113_mbenda_2016	s0113_Ebolowa	0	0
s0114_lepiscopia_2021	s0114_Ambam	0	26	0	0	13.2275
s0114_lepiscopia_2021	s0114_Dschang	0	90	0	0	4.01589
s0115_tuedomagb_2021	s0115_Mfou	0	0
s0115_tuedomagb_2021	s0115_Tibati	0	0
s0116_mairet_khedim_2021	s0116_Nkol_Eton	0	150	0	0	2.42926
s0117_nanarrd_2023	s0117_Yaounde	0	38	0	0	9.25128
s0118_nzoumbou_boko_2020	s0118_Bangui_Paediatric_Complex	0	117	0	0	3.1037
s0118_nzoumbou_boko_2020	s0118_Institut_Pasteur_Bangui	0	70	0	0	5.13338
s0119_mayengue_2018	s0119_CSI	0	76	0	0	4.73788
s0119_mayengue_2018	s0119_LNSP	0	3	0	0	70.7598
s0119_mayengue_2018	s0119_MFL	0	48	0	0	7.39728
s0120_yobi_2020	s0120_Bolenge	0	0
s0120_yobi_2020	s0120_Fungurume	0	0
s0120_yobi_2020	s0120_Kalima	0	0
s0120_yobi_2020	s0120_Kamina	0	0
s0120_yobi_2020	s0120_Karawa	0	0
s0120_yobi_2020	s0120_Katana	0	0
s0120_yobi_2020	s0120_Kinshasa	0	0
s0120_yobi_2020	s0120_Kisangani	0	0
s0120_yobi_2020	s0120_Lubumbashi	0	0
s0120_yobi_2020	s0120_Vanga	0	0
s0121_li_2014	s0121_Bioko	0	0
s0122_li_2015	s0122_Malabo_Regional_Hospital	0	0
s0123_riloharivas_2021	s0123_Bata	0	175	0	0	2.08587
s0123_riloharivas_2021	s0123_Ebebiyin	0	170	0	0	2.14656
s0123_riloharivas_2021	s0123_Malabo	0	131	0	0	2.77666
s0124_hailemeskel_2019	s0124_Adama	0	0
s0124_hailemeskel_2019	s0124_Babile	0	0
s0124_hailemeskel_2019	s0124_Benishangul_Gumuz	0	0
s0124_hailemeskel_2019	s0124_Gambella	0	0
s0125_hassen_2022	s0125_Adama	0	0
s0125_hassen_2022	s0125_Metehara	0	0
s0125_hassen_2022	s0125_Olenchiti	0	0
s0126_tadele_2023	s0126_Assosa	0	0
s0126_tadele_2023	s0126_Gida_Ayana	0	0
s0127_holzschuh_2024	s0127_gondar	0	0
s0127_holzschuh_2024	s0127_ziway	0	0
s0128_voumbo_matoumona_2018	s0128_Franceville_period1	0	0
s0128_voumbo_matoumona_2018	s0128_Franceville_period2	0	0
s0128_voumbo_matoumona_2018	s0128_Franceville_period3	0	0
s0128_voumbo_matoumona_2018	s0128_Franceville_period4	0	0
s0128_voumbo_matoumona_2018	s0128_Koulamoutou_period1	0	0
s0128_voumbo_matoumona_2018	s0128_Koulamoutou_period2	0	0
s0128_voumbo_matoumona_2018	s0128_Lastourville_period1	0	0
s0128_voumbo_matoumona_2018	s0128_Lastourville_period2	0	0
s0129_woldearegai_2019	s0129_Fougamou	0	0
s0130_nguyen_2019	s0130_Fougamou	0	0
s0130_nguyen_2019	s0130_Lambarene	0	0
s0131_adegbite_2019	s0131_CERMEL	0	100	0	0	3.62167
s0132_ontoua_2021	s0132_Lastourville	0	0
s0134_narh_2020	s0134_Bongo_District	0	109	0	0	3.32767
s0135_aninagyei_2020	s0135_Accra	0	84	0	0	4.29649
s0136_myers_hansen_2020	s0136_Bunkpurugu_period1	0	0
s0136_myers_hansen_2020	s0136_Bunkpurugu_period2	0	0
s0136_myers_hansen_2020	s0136_Bunkpurugu_period3	0	0
s0136_myers_hansen_2020	s0136_Bunkpurugu_period4	0	0
s0136_myers_hansen_2020	s0136_Bunkpurugu_period5	0	0
s0137_asare_2021	s0137_Assin_Fosu	0	0
s0137_asare_2021	s0137_Cape_Coast	0	0
s0137_asare_2021	s0137_Elmina	0	0
s0137_asare_2021	s0137_Twifo_Praso	0	0
s0139_dieng_2023	s0139_Central	0	59	0	0	6.06089
s0139_dieng_2023	s0139_North	0	72	0	0	4.99441
s0139_dieng_2023	s0139_South	0	41	0	0	8.60438
s0140_girgis_2023	s0140_Accra	0	39	0	0	9.02511
s0140_girgis_2023	s0140_Navrongo	0	157	0	0	2.32222
s0141_beavogui_2020	s0141_Guinea	0	389	0	0	0.943816
s0142_beavogui_2021	s0142_Maferinyah	0	0
s0143_moss_2023	s0143_Bijagos_Archipelagos	0	14	0	0	23.1636
s0146_zhou_2022	s0146_Asembo_2012	0	225	0	0	1.62614
s0146_zhou_2022	s0146_Asembo_2017	0	121	0	0	3.00266
s0147_jeang_2024	s0147_Arjo	0	91	0	0	3.97265
s0147_jeang_2024	s0147_Awash	0	23	0	0	14.8185
s0147_jeang_2024	s0147_Dire_Dawa	0	50	0	0	7.11217
s0147_jeang_2024	s0147_Gambella	0	133	0	0	2.73548
s0147_jeang_2024	s0147_Homa_Bay	0	466	0	0	0.78848
s0147_jeang_2024	s0147_Kakamega	0	126	0	0	2.88524
s0147_jeang_2024	s0147_Kisii	0	12	0	0	26.4648
s0147_jeang_2024	s0147_Kombewa	0	179	0	0	2.03974
s0147_jeang_2024	s0147_Semera	0	22	0	0	15.4373
s0148_martinez_perez_2018	s0148_st_joseph_catholic_hospital	0	17	0	0	19.5064
s0151_diarra_2021	s0151_Selingue	0	248	0	0	1.47644
s0156_dokunmu_2019	s0156_Ota	0	0
s0157_ikegbunam_2019	s0157_Nnewi	0	0
s0160_chijioke_nwauche_2021	s0160_Port_Harcourt	0	0
s0161_agomo_2021	s0161_Ijede	0	0
s0161_agomo_2021	s0161_NewBussa	0	0
s0164_chen_2021	s0164_STP	0	60	0	0	5.96295
s0165_torrentino_madamet_2014	s0165_Dakar	0	64	0	0	5.60091
s0167_madamet_2017	s0167_Dakar	0	161	0	0	2.26518
s0171_delandre_2020	s0171_Dakar	0	327	0	0	1.12176
s0172_ahouidi_2021	s0172_Bounkiling_period1	0	33	0	0	10.5763
s0172_ahouidi_2021	s0172_Bounkiling_period2	0	59	0	0	6.06089
s0172_ahouidi_2021	s0172_Bounkiling_period3	0	34	0	0	10.2818
s0173_yade_2023	s0173_Thies	0	38	0	0	9.25128
s0174_wotodjo_2023	s0174_Dielmo_period1	0	0
s0174_wotodjo_2023	s0174_Dielmo_period2	0	0
s0174_wotodjo_2023	s0174_Dielmo_period3	0	0
s0174_wotodjo_2023	s0174_Dielmo_period4	0	0
s0175_leski_2022	s0175_Bo	0	95	0	0	3.80861
s0176_jalei_2023	s0176_Afogi	0	68	0	0	5.2803
s0176_jalei_2023	s0176_Balad	0	16	0	0	20.5907
s0177_hussien_2020	s0177_Gezira	0	21	0	0	16.1098
s0177_hussien_2020	s0177_Khartorum	0	149	0	0	2.44536
s0177_hussien_2020	s0177_New_Halfa	0	29	0	0	11.9445
s0177_hussien_2020	s0177_North_Kordofan	0	14	0	0	23.1636
s0178_mohamed_2020	s0178_Khartoum	0	0
s0179_tukwasibwe_2017	s0179_Nagongera	0	0
s0180_cuu_2020	s0180_Childrens_Ward_of_Jinja_Regional_Referral_Hospital	0	0
s0181_nayebare_2020	s0181_Busia	0	0
s0183_ippolito_2020	s0183_Nchelenge	0	94	0	0	3.84834
s0184_mulenga_2021	s0184_Katete_period1	0	0
s0184_mulenga_2021	s0184_Katete_period2	0	0
s0186_holzschuh_2023	s0186_Chake_Chake	0	0
s0186_holzschuh_2023	s0186_Kusini	0	0
s0186_holzschuh_2023	s0186_Magharibi	0	0
s0186_holzschuh_2023	s0186_Micheweni	0	0
s0186_holzschuh_2023	s0186_Mkoani	0	0
s0189_kagoro_2022	s0189_Nkomazi	0	2385	0	0	0.15455
s0192_coonahan_2023	s0192_Maputo	0	91	0	0	3.97265
s0193_awor_2024	s0193_Kole_period1	0	52	0	0	6.84822
s0193_awor_2024	s0193_Kole_period2	0	60	0	0	5.96295
s0193_awor_2024	s0193_Kwania_period1	0	33	0	0	10.5763
s0193_awor_2024	s0193_Kwania_period2	0	26	0	0	13.2275
s0193_awor_2024	s0193_Oyam_period1	0	52	0	0	6.84822
s0193_awor_2024	s0193_Oyam_period2	0	62	0	0	5.77626
s0194_kassaza_2021	s0194_Kasese	0	0
s0203_mawili_mboumba_2014	s0203_Oyem_period1	0	0
s0203_mawili_mboumba_2014	s0203_Oyem_period2	0	0
s0204_nibaptn_2023	s0204_Yaounde_period1	0	128	0	0	2.84081
s0204_nibaptn_2023	s0204_Yaounde_period2	0	115	0	0	3.15682
s210_kojomfoko_2025	s210_Douala	0	33	0	0	10.5763
s210_kojomfoko_2025	s210_Maroua	0	17	0	0	19.5064
s210_kojomfoko_2025	s210_Mayo_Oulo	0	7	0	0	40.9616
s210_kojomfoko_2025	s210_Pette	0	28	0	0	12.3436
s211_schallenberg_2025	s211_Huye_period1	0	0
s211_schallenberg_2025	s211_Huye_period2	0	0
s211_schallenberg_2025	s211_Huye_period3	0	0
s211_schallenberg_2025	s211_Huye_period4	0	0
s211_schallenberg_2025	s211_Huye_period5	0	0
s215_wade_2025	s215_Bandafassi_period1	0	9	0	0	33.6267
s215_wade_2025	s215_Bandafassi_period2	0	2	0	0	84.1886
s215_wade_2025	s215_Camp_Militaire	0	27	0	0	12.7703
s215_wade_2025	s215_Dalaba_period1	0	13	0	0	24.7053
s215_wade_2025	s215_Dalaba_period2	0	11	0	0	28.4914
s215_wade_2025	s215_Dalaba_period3	0	30	0	0	11.5703
s215_wade_2025	s215_Ndiormi	0	20	0	0	16.8433
s216_milongmelong_2025	s216_Bimengue	0	55	0	0	6.48708
s216_milongmelong_2025	s216_Efoulan	0	37	0	0	9.48906
s219_amusan_2024	s219_Ibadan	0	0
s220_onyamboko_2025	s220_Kinshasa	0	1316	0	0	0.279917
s221_joao_2025	s221_Calai	0	41	0	0	8.60438
s221_joao_2025	s221_Damba	0	55	0	0	6.48708
s221_joao_2025	s221_HospitalGeralBenguela	0	63	0	0	5.68724
s221_joao_2025	s221_HospitalMunicipalBenguela	0	52	0	0	6.84822
s221_joao_2025	s221_Kianganga_MbanzaCongo	0	71	0	0	5.06294
s221_joao_2025	s221_Kuito	0	69	0	0	5.20581
s221_joao_2025	s221_Luau	0	56	0	0	6.37501
s221_joao_2025	s221_Menongue	0	66	0	0	5.43588
s221_joao_2025	s221_Moxico	0	54	0	0	6.60315
s221_joao_2025	s221_Municipal_MbanzaCongo	0	62	0	0	5.77626
s221_joao_2025	s221_Municipal_Saurimo	0	47	0	0	7.54857
s221_joao_2025	s221_Namibe	0	60	0	0	5.96295
s221_joao_2025	s221_Nhareia	0	56	0	0	6.37501
s221_joao_2025	s221_Quitexe	0	59	0	0	6.06089
s221_joao_2025	s221_Tombwa	0	4	0	0	60.2365
s221_joao_2025	s221_Txizainga_Saurimo	0	62	0	0	5.77626
s222_nuwa_2025	s222_Amudat	0	104	0	0	3.48483
s223_kimani_2025	s223_Gikambura	0	28	0	0	12.3436
s223_kimani_2025	s223_Lusegeti	0	8	0	0	36.9417
s224_nyamngee_2025	s224_Guma	0	0
s224_nyamngee_2025	s224_Makurdi	0	0
s224_nyamngee_2025	s224_Tarkaa	0	0
s225_olupot_olupot_2025	s225_Apac	0	42	0	0	8.40839
s225_olupot_olupot_2025	s225_Mbale	0	42	0	0	8.40839
s225_olupot_olupot_2025	s225_Moroto	0	34	0	0	10.2818
s225_olupot_olupot_2025	s225_Soroti	0	12	0	0	26.4648
s227_assey_2025	s227_Mwanza_period1	0	31	0	0	11.2189
s227_assey_2025	s227_Mwanza_period2	0	46	0	0	7.70618
s227_assey_2025	s227_Mwanza_period3	0	24	0	0	14.2474
s227_assey_2025	s227_Mwanza_period4	0	5	0	0	52.1824
s227_assey_2025	s227_Mwanza_period5	0	13	0	0	24.7053
s227_assey_2025	s227_Mwanza_period6	0	16	0	0	20.5907
s228_vanloon_2025	s228_Fort_Portal	0	21	0	0	16.1098
s228_vanloon_2025	s228_Karugutu_Health_Centre	0	44	0	0	8.04199
s228_vanloon_2025	s228_Kibiito_Health_Centre	0	39	0	0	9.02511
s228_vanloon_2025	s228_Rukunyu_Hospital	0	22	0	0	15.4373
s229_adika_2025	s229_LEKMA_Hospital	0	66	0	0	5.43588
s230_mihreteab_2025	s230_Agordat	0	95	0	0	3.80861
s230_mihreteab_2025	s230_Areza	0	2	0	0	84.1886
s230_mihreteab_2025	s230_Barentu	0	91	0	0	3.97265
s230_mihreteab_2025	s230_Dubarwa	0	1	0	0	97.5
s230_mihreteab_2025	s230_EmniHaily	0	4	0	0	60.2365
s230_mihreteab_2025	s230_Hagaz	0	25	0	0	13.7185
s230_mihreteab_2025	s230_Keren	0	91	0	0	3.97265
s230_mihreteab_2025	s230_Matamine	0	40	0	0	8.80973
s230_mihreteab_2025	s230_Mendefera	0	51	0	0	6.9777
s230_mihreteab_2025	s230_Mulki	0	3	0	0	70.7598
s230_mihreteab_2025	s230_Shambuko	0	61	0	0	5.86812
s230_mihreteab_2025	s230_Tesseney	0	61	0	0	5.86812
s230_mihreteab_2025	s230_Tokombia	0	62	0	0	5.77626
s0008_msmt_tza	s0008a_bukangara	0	174	0	0	2.09773
s0008_msmt_tza	s0008a_chivu	0	98	0	0	3.6942
s0008_msmt_tza	s0008a_nshamba	0	88	0	0	4.10526
s0008_msmt_tza	s0008b_bukangara	0	71	0	0	5.06294
s0008_msmt_tza	s0008b_butulage	0	159	0	0	2.29334
s0008_msmt_tza	s0008b_chivu	0	168	0	0	2.17183
s0008_msmt_tza	s0008b_kasozibakaya	0	71	0	0	5.06294
s0008_msmt_tza	s0008b_kyaka	0	107	0	0	3.3888
s0008_msmt_tza	s0008b_nshamba	0	169	0	0	2.15912
s0008_msmt_tza	s0008b_nterungwe	0	88	0	0	4.10526
s0008_msmt_tza	s0008b_rugasha	0	82	0	0	4.39895
s0008_msmt_tza	s0008b_rushwa	0	68	0	0	5.2803
s0008_msmt_tza	s0008b_rwabwere	0	90	0	0	4.01589
WWARN_11172152	WWARN_11172152_mopti_bandiagara_1997	0	0
WWARN_11294677	WWARN_11294677_kampala_1998	0	0
WWARN_11319692	WWARN_11319692_asar_village_1989	0	0
WWARN_11356518	WWARN_11356518_angola_1995	0	0
WWARN_11356518	WWARN_11356518_benin_1995	0	0
WWARN_11356518	WWARN_11356518_central_african_republic_1995	0	0
WWARN_11356518	WWARN_11356518_chad_1995	0	0
WWARN_11356518	WWARN_11356518_comoros_1995	0	0
WWARN_11356518	WWARN_11356518_congo_1995	0	0
WWARN_11356518	WWARN_11356518_cote_d_ivoire_1995	0	0
WWARN_11356518	WWARN_11356518_democratic_republic_of_the_congo_1995	0	0
WWARN_11356518	WWARN_11356518_equatorial_guinea_1995	0	0
WWARN_11356518	WWARN_11356518_gabon_1995	0	0
WWARN_11356518	WWARN_11356518_guinea_1995	0	0
WWARN_11356518	WWARN_11356518_kenya_1995	0	0
WWARN_11356518	WWARN_11356518_mali_1995	0	0
WWARN_11356518	WWARN_11356518_mauritania_1995	0	0
WWARN_11356518	WWARN_11356518_senegal_1995	0	0
WWARN_11356518	WWARN_11356518_togo_1995	0	0
WWARN_11356518	WWARN_11356518_zimbabwe_1995	0	0
WWARN_11372041	WWARN_11372041_yaounde_1994	0	0
WWARN_11679121	WWARN_11679121_agogo_1998	0	0
WWARN_11751128	WWARN_11751128_lambarene_1995	0	0
WWARN_11926004	WWARN_11926004_apac_1999	0	0
WWARN_11926004	WWARN_11926004_kampala_1999	0	0
WWARN_11926004	WWARN_11926004_tororo_1999	0	0
WWARN_12201579	WWARN_12201579_pikine_2000	0	0
WWARN_12224572	WWARN_12224572_yaounde_1997	0	0
WWARN_12375368	WWARN_12375368_mahajanga_1999	0	0
WWARN_12375368	WWARN_12375368_toamasina_1999	0	0
WWARN_12455495	WWARN_12455495_yaounde_2000	0	0
WWARN_12455496	WWARN_12455496_yaounde_2000	0	0
WWARN_12474488	WWARN_12474488_apac_1998	0	0
WWARN_12474488	WWARN_12474488_arua_1998	0	0
WWARN_12474488	WWARN_12474488_jinja_1998	0	0
WWARN_12474488	WWARN_12474488_kabarole_1998	0	0
WWARN_12474488	WWARN_12474488_rukungiri_1998	0	0
WWARN_12474488	WWARN_12474488_tororo_1998	0	0
WWARN_12479542	WWARN_12479542_hodh_el_gharbi_1998	0	0
WWARN_12518847	WWARN_12518847_gambia_1999	0	0
WWARN_12625147	WWARN_12625147_harper_2000	0	0
WWARN_12641402	WWARN_12641402_abanla_1996	0	0
WWARN_12798014	WWARN_12798014_masasi_1999	0	0
WWARN_13677373	WWARN_13677373_south_sudan_2001	0	0
WWARN_14636690	WWARN_14636690_bobo_dioulasso_1998	0	0
WWARN_14641841	WWARN_14641841_akuem_2002	0	0
WWARN_15031793	WWARN_15031793_asar_1990	0	0
WWARN_15031793	WWARN_15031793_asar_1993	0	0
WWARN_15031793	WWARN_15031793_asar_1998	0	0
WWARN_15031793	WWARN_15031793_asar_1999	0	0
WWARN_15031793	WWARN_15031793_asar_2000	0	0
WWARN_15031793	WWARN_15031793_asar_2001	0	0
WWARN_15272415	WWARN_15272415_kidal_1999	0	0
WWARN_15388456	WWARN_15388456_farafenni_2000	0	0
WWARN_15638145	WWARN_15638145_moroni_2001	0	0
WWARN_15717281	WWARN_15717281_micheweni_kivunge_2002	0	0
WWARN_15772316	WWARN_15772316_bourasso_2000	0	0
WWARN_15814601	WWARN_15814601_thiadiaye_2001	0	0
WWARN_15869770	WWARN_15869770_limun_village_2003	0	0
WWARN_15986248	WWARN_15986248_pikine_2001	0	0
WWARN_16002038	WWARN_16002038_brazzaville_2003	0	0
WWARN_16112915	WWARN_16112915_apac_1998	0	0
WWARN_16112915	WWARN_16112915_arua_1998	0	0
WWARN_16112915	WWARN_16112915_jinja_1998	0	0
WWARN_16112915	WWARN_16112915_kabarole_1998	0	0
WWARN_16112915	WWARN_16112915_rukungiri_1998	0	0
WWARN_16112915	WWARN_16112915_tororo_1998	0	0
WWARN_16117966	WWARN_16117966_tamale_2000	0	0
WWARN_16154388	WWARN_16154388_benin_1998	0	0
WWARN_16154388	WWARN_16154388_burkina_faso_1998	0	0
WWARN_16154388	WWARN_16154388_burundi_1998	0	0
WWARN_16154388	WWARN_16154388_cameroon_1998	0	0
WWARN_16154388	WWARN_16154388_central_african_republic_1998	0	0
WWARN_16154388	WWARN_16154388_cote_d_ivoire_1998	0	0
WWARN_16154388	WWARN_16154388_democratic_republic_of_the_congo_1998	0	0
WWARN_16154388	WWARN_16154388_ghana_1998	0	0
WWARN_16154388	WWARN_16154388_guinea_bissau_1998	0	0
WWARN_16154388	WWARN_16154388_huye_district_1998	0	0
WWARN_16154388	WWARN_16154388_iringa_2002	0	0
WWARN_16154388	WWARN_16154388_kenya_1998	0	0
WWARN_16154388	WWARN_16154388_kinshasa_2000	0	0
WWARN_16154388	WWARN_16154388_madagascar_1998	0	0
WWARN_16154388	WWARN_16154388_mali_1998	0	0
WWARN_16154388	WWARN_16154388_mozambique_1998	0	0
WWARN_16154388	WWARN_16154388_niger_1998	0	0
WWARN_16154388	WWARN_16154388_nigeria_1998	0	0
WWARN_16154388	WWARN_16154388_senegal_1998	0	0
WWARN_16154388	WWARN_16154388_sierra_leone_1998	0	0
WWARN_16154388	WWARN_16154388_south_africa_1998	0	0
WWARN_16154388	WWARN_16154388_tanzania_1998	0	0
WWARN_16154388	WWARN_16154388_zambia_1998	0	0
WWARN_16163624	WWARN_16163624_micheweni_kivunge_2002	0	0
WWARN_16171768	WWARN_16171768_gadaref_2001	0	0
WWARN_16171768	WWARN_16171768_haj_yousif_2001	0	0
WWARN_16185238	WWARN_16185238_brazzaville_1999	0	0
WWARN_16185238	WWARN_16185238_pointe_noire_1999	0	0
WWARN_16206082	WWARN_16206082_farafenni_2002	0	0
WWARN_16235185	WWARN_16235185_lambarene_2002	0	0
WWARN_16271310	WWARN_16271310_siaya_district_2003	0	0
WWARN_16310329	WWARN_16310329_comoros_2003	0	0
WWARN_16336938	WWARN_16336938_gedarif_hospital_2000	0	0
WWARN_16442577	WWARN_16442577_andapa_2001	0	0
WWARN_16442577	WWARN_16442577_tsiroanomandidy_2002	0	0
WWARN_16474071	WWARN_16474071_bangui_2004	0	0
WWARN_16518760	WWARN_16518760_apac_2002	0	0
WWARN_16518760	WWARN_16518760_arua_2002	0	0
WWARN_16518760	WWARN_16518760_jinja_2002	0	0
WWARN_16518760	WWARN_16518760_kanungu_2002	0	0
WWARN_16518760	WWARN_16518760_mubende_2002	0	0
WWARN_16518760	WWARN_16518760_tororo_2002	0	0
WWARN_16569231	WWARN_16569231_benin_1998	0	0
WWARN_16569231	WWARN_16569231_cameroon_1998	0	0
WWARN_16569231	WWARN_16569231_comoros_1998	0	0
WWARN_16569231	WWARN_16569231_congo_1998	0	0
WWARN_16569231	WWARN_16569231_cote_d_ivoire_1998	0	0
WWARN_16569231	WWARN_16569231_kenya_1998	0	0
WWARN_16569231	WWARN_16569231_madagascar_1998	0	0
WWARN_16569231	WWARN_16569231_mali_1998	0	0
WWARN_16569231	WWARN_16569231_mauritania_1998	0	0
WWARN_16569231	WWARN_16569231_nigeria_1998	0	0
WWARN_16569231	WWARN_16569231_senegal_1998	0	0
WWARN_16569231	WWARN_16569231_togo_1998	0	0
WWARN_16641472	WWARN_16641472_tororo_2003	0	0
WWARN_16690361	WWARN_16690361_gedarif_state_2002	0	0
WWARN_16703518	WWARN_16703518_kwamasimba_2003	0	0
WWARN_16703518	WWARN_16703518_kwamasimba_2004	0	0
WWARN_16703518	WWARN_16703518_mkokola_2003	0	0
WWARN_16703518	WWARN_16703518_mkokola_2004	0	0
WWARN_16817953	WWARN_16817953_dilla_2004	0	0
WWARN_16837722	WWARN_16837722_dakar_2002	0	0
WWARN_16837724	WWARN_16837724_ibadan_2005	0	0
WWARN_16837725	WWARN_16837725_bobo_dioulasso_2_2003	0	0
WWARN_16874478	WWARN_16874478_ibadan_2002	0	0
WWARN_17033142	WWARN_17033142_benin_1998	0	0
WWARN_17033142	WWARN_17033142_burkina_faso_1998	0	0
WWARN_17033142	WWARN_17033142_burundi_1998	0	0
WWARN_17033142	WWARN_17033142_cameroon_1998	0	0
WWARN_17033142	WWARN_17033142_central_african_republic_1998	0	0
WWARN_17033142	WWARN_17033142_cote_d_ivoire_1998	0	0
WWARN_17033142	WWARN_17033142_democratic_republic_of_the_congo_1998	0	0
WWARN_17033142	WWARN_17033142_ghana_1998	0	0
WWARN_17033142	WWARN_17033142_guinea_bissau_1998	0	0
WWARN_17033142	WWARN_17033142_huye_district_1998	0	0
WWARN_17033142	WWARN_17033142_kenya_1998	0	0
WWARN_17033142	WWARN_17033142_madagascar_1998	0	0
WWARN_17033142	WWARN_17033142_mali_1998	0	0
WWARN_17033142	WWARN_17033142_mozambique_1998	0	0
WWARN_17033142	WWARN_17033142_niger_1998	0	0
WWARN_17033142	WWARN_17033142_nigeria_1998	0	0
WWARN_17033142	WWARN_17033142_senegal_1998	0	0
WWARN_17033142	WWARN_17033142_sierra_leone_1998	0	0
WWARN_17033142	WWARN_17033142_south_africa_1998	0	0
WWARN_17033142	WWARN_17033142_tanzania_1998	0	0
WWARN_17033142	WWARN_17033142_zambia_1998	0	0
WWARN_17096149	WWARN_17096149_lambarene_1995	0	0
WWARN_17096149	WWARN_17096149_lambarene_2002	0	0
WWARN_17158810	WWARN_17158810_hohoe_2004	0	0
WWARN_17158810	WWARN_17158810_navrongo_2004	0	0
WWARN_17158810	WWARN_17158810_sunyani_2004	0	0
WWARN_17158810	WWARN_17158810_tarkwa_2004	0	0
WWARN_17158810	WWARN_17158810_yendi_2004	0	0
WWARN_17194834	WWARN_17194834_muheza_2002	0	0
WWARN_17206274	WWARN_17206274_dielmo_1990	0	0
WWARN_17206274	WWARN_17206274_dielmo_1991	0	0
WWARN_17206274	WWARN_17206274_dielmo_1992	0	0
WWARN_17206274	WWARN_17206274_dielmo_1993	0	0
WWARN_17206274	WWARN_17206274_dielmo_1994	0	0
WWARN_17206274	WWARN_17206274_dielmo_1995	0	0
WWARN_17206274	WWARN_17206274_dielmo_1996	0	0
WWARN_17206274	WWARN_17206274_dielmo_1997	0	0
WWARN_17206274	WWARN_17206274_dielmo_1998	0	0
WWARN_17206274	WWARN_17206274_dielmo_1999	0	0
WWARN_17224049	WWARN_17224049_mbeya_matema_2004	0	0
WWARN_17292769	WWARN_17292769_bobo_dioulasso_2_2005	0	0
WWARN_17409009	WWARN_17409009_niamey_2003	0	0
WWARN_17428334	WWARN_17428334_osogbo_2004	0	0
WWARN_17467343	WWARN_17467343_nhacra_pefin_1992	0	0
WWARN_17467343	WWARN_17467343_nhacra_placc_1993	0	0
WWARN_17467343	WWARN_17467343_nhacra_placc_1995	0	0
WWARN_17467343	WWARN_17467343_nhacra_placc_2004	0	0
WWARN_17467343	WWARN_17467343_nhacra_placc_2005	0	0
WWARN_17467344	WWARN_17467344_tanzania_2002	0	0
WWARN_17467344	WWARN_17467344_tanzania_2005	0	0
WWARN_17467758	WWARN_17467758_tamale_teaching_hospital_2002	0	0
WWARN_17488902	WWARN_17488902_guinea_bissau_2001	0	0
WWARN_17538894	WWARN_17538894_ziniare_bousse_2002	0	0
WWARN_17553226	WWARN_17553226_blantyre_2004	0	0
WWARN_17553226	WWARN_17553226_mpemba_madziabango_2004	0	0
WWARN_17556614	WWARN_17556614_saharevo_2004	0	0
WWARN_17556614	WWARN_17556614_sainte_marie_2004	0	0
WWARN_17556614	WWARN_17556614_tsiroanomandidy_2004	0	0
WWARN_17556619	WWARN_17556619_blantyre_2003	0	0
WWARN_17562798	WWARN_17562798_tororo_2004	0	0
WWARN_17562799	WWARN_17562799_tamale_2002	0	0
WWARN_17609321	WWARN_17609321_kampala_kakira_2004	0	0
WWARN_17693716	WWARN_17693716_gedarif_hospital_2000	0	0
WWARN_17827355	WWARN_17827355_moroni_2004	0	0
WWARN_17904509	WWARN_17904509_bourasso_bagala_boron_2003	0	0
WWARN_17904509	WWARN_17904509_nouna_2003	0	0
WWARN_18008244	WWARN_18008244_farafenni_hospital_1998	0	0
WWARN_18008244	WWARN_18008244_farafenni_hospital_1999	0	0
WWARN_18008244	WWARN_18008244_farafenni_hospital_2000	0	0
WWARN_18008244	WWARN_18008244_farafenni_hospital_2001	0	0
WWARN_18008244	WWARN_18008244_farafenni_hospital_2002	0	0
WWARN_18270569	WWARN_18270569_blantyre_2003	0	0
WWARN_18304270	WWARN_18304270_burkina_faso_2005	0	0
WWARN_18337343	WWARN_18337343_bougoula_hameau_2002	0	0
WWARN_18373107	WWARN_18373107_daraweesh_2003	0	0
WWARN_18399317	WWARN_18399317_benin_city_2006	0	0
WWARN_18411325	WWARN_18411325_kabobo_kanyawegi_1996	0	0
WWARN_18411325	WWARN_18411325_kampala_1998	0	0
WWARN_18411325	WWARN_18411325_navrongo_1996	0	0
WWARN_18523801	WWARN_18523801_pikine_2004	0	0
WWARN_18590577	WWARN_18590577_maciana_2001	0	0
WWARN_18590577	WWARN_18590577_maciana_2003	0	0
WWARN_18671871	WWARN_18671871_kakamega_2005	0	0
WWARN_18671871	WWARN_18671871_kisii_2005	0	0
WWARN_18671871	WWARN_18671871_kombewa_2005	0	0
WWARN_18682531	WWARN_18682531_guediawaye_2000	0	0
WWARN_19014684	WWARN_19014684_luanda_2005	0	0
WWARN_19075074	WWARN_19075074_ibadan_2006	0	0
WWARN_19187521	WWARN_19187521_bondo_2007	0	0
WWARN_19210165	WWARN_19210165_fukayosi_2004	0	0
WWARN_19236701	WWARN_19236701_banizoumbou_zindarou_2003	0	0
WWARN_19245687	WWARN_19245687_bamako_2002	0	0
WWARN_19245687	WWARN_19245687_bamako_2003	0	0
WWARN_19346369	WWARN_19346369_mkokola_kwamasimba_2003	0	0
WWARN_19346369	WWARN_19346369_mkokola_kwamasimba_2004	0	0
WWARN_19346369	WWARN_19346369_mkokola_kwamasimba_2006	0	0
WWARN_19346369	WWARN_19346369_mkokola_kwamasimba_2007	0	0
WWARN_19346374	WWARN_19346374_kinshasa_2008	0	0
WWARN_19398039	WWARN_19398039_chemelil_2006	0	0
WWARN_19398039	WWARN_19398039_iguhu_2006	0	0
WWARN_19398039	WWARN_19398039_kisian_2006	0	0
WWARN_19398039	WWARN_19398039_miwani_2006	0	0
WWARN_19450282	WWARN_19450282_kilifi_1993	0	0
WWARN_19450282	WWARN_19450282_kilifi_1994	0	0
WWARN_19450282	WWARN_19450282_kilifi_1995	0	0
WWARN_19450282	WWARN_19450282_kilifi_1997	0	0
WWARN_19450282	WWARN_19450282_kilifi_1998	0	0
WWARN_19450282	WWARN_19450282_kilifi_1999	0	0
WWARN_19450282	WWARN_19450282_kilifi_2000	0	0
WWARN_19450282	WWARN_19450282_kilifi_2001	0	0
WWARN_19450282	WWARN_19450282_kilifi_2002	0	0
WWARN_19450282	WWARN_19450282_kilifi_2003	0	0
WWARN_19450282	WWARN_19450282_kilifi_2006	0	0
WWARN_19624477	WWARN_19624477_blantyre_2007	0	0
WWARN_19624477	WWARN_19624477_kaporo_2007	0	0
WWARN_19704124	WWARN_19704124_multisite_2006	0	0
WWARN_19704124	WWARN_19704124_multisite_2007	0	0
WWARN_19708897	WWARN_19708897_uige_provincial_hospital_2004	0	0
WWARN_19770282	WWARN_19770282_kilifi_2005	0	0
WWARN_19953193	WWARN_19953193_ibadan_2005	0	0
WWARN_20041947	WWARN_20041947_multiple_sites_2002	0	0
WWARN_20060374	WWARN_20060374_nouna_2005	0	0
WWARN_20065051	WWARN_20065051_kampala_2006	0	0
WWARN_20105282	WWARN_20105282_garoua_2004	0	0
WWARN_20105282	WWARN_20105282_mutengene_2004	0	0
WWARN_20105282	WWARN_20105282_yaounde_2004	0	0
WWARN_20148338	WWARN_20148338_nouna_2001	0	0
WWARN_20212335	WWARN_20212335_nuba_montains_2003	0	0
WWARN_20226032	WWARN_20226032_asar_2007	0	0
WWARN_20231394	WWARN_20231394_bobo_dioulasso_2_2006	0	0
WWARN_20231394	WWARN_20231394_bobo_dioulasso_2_2007	0	0
WWARN_20352101	WWARN_20352101_dakar_2007	0	0
WWARN_20439955	WWARN_20439955_benin_1999	0	0
WWARN_20439955	WWARN_20439955_benin_2005	0	0
WWARN_20439955	WWARN_20439955_burkina_faso_2005	0	0
WWARN_20439955	WWARN_20439955_cameroon_2003	0	0
WWARN_20439955	WWARN_20439955_chad_2006	0	0
WWARN_20439955	WWARN_20439955_cote_d_ivoire_1999	0	0
WWARN_20439955	WWARN_20439955_cote_d_ivoire_2004	0	0
WWARN_20439955	WWARN_20439955_democratic_republic_of_the_congo_1999	0	0
WWARN_20439955	WWARN_20439955_democratic_republic_of_the_congo_2002	0	0
WWARN_20439955	WWARN_20439955_guinea_2003	0	0
WWARN_20439955	WWARN_20439955_ihosy_maevatanana_miandrivazo_tsiroanomandidy_saharevo_and_moramanga_2006	0	0
WWARN_20439955	WWARN_20439955_mali_2005	0	0
WWARN_20439955	WWARN_20439955_mauritania_2006	0	0
WWARN_20439955	WWARN_20439955_mozambique_1997	0	0
WWARN_20439955	WWARN_20439955_niger_2006	0	0
WWARN_20439955	WWARN_20439955_senegal_2005	0	0
WWARN_20439955	WWARN_20439955_togo_1999	0	0
WWARN_20565881	WWARN_20565881_luanda_2007	0	0
WWARN_20662717	WWARN_20662717_blantyre_1992	0	0
WWARN_20662717	WWARN_20662717_blantyre_2005	0	0
WWARN_20682863	WWARN_20682863_elfau_2007	0	0
WWARN_20682863	WWARN_20682863_wad_medani_2007	0	0
WWARN_20691106	WWARN_20691106_jimma_2006	0	0
WWARN_20967251	WWARN_20967251_ejeda_ihosy_maevatanana_mian_drivazo_tsiroanomandidy_moramanga_farafangana_and_andapa_2006	0	0
WWARN_21078941	WWARN_21078941_kampala_2004	0	0
WWARN_21106088	WWARN_21106088_kisumu_2003	0	0
WWARN_21120702	WWARN_21120702_lafia_2006	0	0
WWARN_21120702	WWARN_21120702_osogbo_2006	0	0
WWARN_21148503	WWARN_21148503_bissau_2006	0	0
WWARN_21251998	WWARN_21251998_franceville_2004	0	0
WWARN_21251998	WWARN_21251998_franceville_2009	0	0
WWARN_21288822	WWARN_21288822_bekwai_2007	0	0
WWARN_21288822	WWARN_21288822_cape_coast_2007	0	0
WWARN_21288822	WWARN_21288822_navrongo_2007	0	0
WWARN_21288822	WWARN_21288822_sunyani_2007	0	0
WWARN_21300016	WWARN_21300016_kangaba_kela_2001	0	0
WWARN_21327004	WWARN_21327004_kumasi_2007	0	0
WWARN_21410954	WWARN_21410954_kibaha_district_2007	0	0
WWARN_21427394	WWARN_21427394_bagamoyo_district_2007	0	0
WWARN_21734121	WWARN_21734121_kisumu_kisii_and_kericho_district_hospitals_and_chulaimbo_sub_district_hospital_2007	0	0
WWARN_21745377	WWARN_21745377_nyanyano_okyereko_buduatta_apam_kasoa_achimota_and_maamobi_2010	0	0
WWARN_21810256	WWARN_21810256_west_arsi_2007	0	0
WWARN_21858115	WWARN_21858115_brazzaville_2005	0	0
WWARN_21881128	WWARN_21881128_kampala_2004	0	0
WWARN_21896916	WWARN_21896916_asar_daraweesh_abu_adam_new_halfa_2008	0	0
WWARN_21996622	WWARN_21996622_butare_2010	0	0
WWARN_22004584	WWARN_22004584_lambarene_2005	0	0
WWARN_22004584	WWARN_22004584_lamberene_1995	0	0
WWARN_22022487	WWARN_22022487_gaza_province_2006	0	0
WWARN_22022487	WWARN_22022487_gaza_province_2007	0	0
WWARN_22022487	WWARN_22022487_gaza_province_2008	0	0
WWARN_22022487	WWARN_22022487_gaza_province_2009	0	0
WWARN_22022487	WWARN_22022487_gaza_province_2010	0	0
WWARN_22096496	WWARN_22096496_asembo_1996	0	0
WWARN_22096496	WWARN_22096496_asembo_2001	0	0
WWARN_22118982	WWARN_22118982_iganga_2009	0	0
WWARN_22118982	WWARN_22118982_mwanza_2009	0	0
WWARN_22144430	WWARN_22144430_korogwe_2003	0	0
WWARN_22144430	WWARN_22144430_korogwe_2004	0	0
WWARN_22144430	WWARN_22144430_korogwe_2006	0	0
WWARN_22144430	WWARN_22144430_korogwe_2007	0	0
WWARN_22144430	WWARN_22144430_korogwe_2008	0	0
WWARN_22144430	WWARN_22144430_korogwe_2009	0	0
WWARN_22144430	WWARN_22144430_korogwe_2010	0	0
WWARN_22302850	WWARN_22302850_ibadan_2004	0	0
WWARN_22369089	WWARN_22369089_igombe_health_centre_2010	0	0
WWARN_22462737	WWARN_22462737_central_african_republic_2002	0	0
WWARN_22462737	WWARN_22462737_central_african_republic_2008	0	0
WWARN_22463364	WWARN_22463364_makelekele_2010	0	0
WWARN_22498364	WWARN_22498364_mfou_2005	0	0
WWARN_22498364	WWARN_22498364_yaounde_2005	0	0
WWARN_22641431	WWARN_22641431_tiwi_1999	0	0
WWARN_22641431	WWARN_22641431_tiwi_2008	0	0
WWARN_22694921	WWARN_22694921_dakar_2009	0	0
WWARN_22706959	WWARN_22706959_pikine_2000	0	0
WWARN_22706959	WWARN_22706959_pikine_2001	0	0
WWARN_22706959	WWARN_22706959_pikine_2002	0	0
WWARN_22706959	WWARN_22706959_pikine_2003	0	0
WWARN_22706959	WWARN_22706959_pikine_2004	0	0
WWARN_22706959	WWARN_22706959_pikine_2005	0	0
WWARN_22706959	WWARN_22706959_pikine_2006	0	0
WWARN_22706959	WWARN_22706959_pikine_2009	0	0
WWARN_22850519	WWARN_22850519_dande_2010	0	0
WWARN_22904636	WWARN_22904636_bonoua_2005	0	0
WWARN_22904636	WWARN_22904636_samo_2005	0	0
WWARN_22912697	WWARN_22912697_ndirande_2007	0	0
WWARN_22927495	WWARN_22927495_mbour_fatick_bambey_2009	0	0
WWARN_22927495	WWARN_22927495_mbour_fatick_bambey_2010	0	0
WWARN_22927495	WWARN_22927495_tambacounda_velingara_and_saraya_2010	0	0
WWARN_22927495	WWARN_22927495_tambacounda_velingara_saraya_2011	0	0
WWARN_22966778	WWARN_22966778_micheweni_north_a_2010	0	0
WWARN_23153201	WWARN_23153201_franceville_2009	0	0
WWARN_23220229	WWARN_23220229_kampala_wakiso_2007	0	0
WWARN_23272998	WWARN_23272998_umkhanyakude_health_district_2012	0	0
WWARN_23382159	WWARN_23382159_linga_linga_2009	0	0
WWARN_23382159	WWARN_23382159_linga_linga_furvela_2010	0	0
WWARN_23506218	WWARN_23506218_fukayosi_2008	0	0
WWARN_23506218	WWARN_23506218_fukayosi_2010	0	0
WWARN_23506218	WWARN_23506218_fukayosi_2011	0	0
WWARN_23510231	WWARN_23510231_micheweni_north_a_2010	0	0
WWARN_23510258	WWARN_23510258_dakar_2010	0	0
WWARN_23537170	WWARN_23537170_miyobo_2005	0	0
WWARN_23537170	WWARN_23537170_ngonamanga_2005	0	0
WWARN_23617576	WWARN_23617576_mbour_bambey_fatick_2008	0	0
WWARN_23617576	WWARN_23617576_mbour_bambey_fatick_2009	0	0
WWARN_23617576	WWARN_23617576_mbour_bambey_fatick_2010	0	0
WWARN_23634705	WWARN_23634705_littoral_oueme_2011	0	0
WWARN_23675533	WWARN_23675533_kisumu_kisii_kericho_2008	0	0
WWARN_23675533	WWARN_23675533_kisumu_kisii_kericho_2009	0	0
WWARN_23675533	WWARN_23675533_kisumu_kisii_kericho_2010	0	0
WWARN_23675533	WWARN_23675533_kisumu_kisii_kericho_2011	0	0
WWARN_23870667	WWARN_23870667_kassala_city_2012	0	0
WWARN_23893800	WWARN_23893800_fana_2005	0	0
WWARN_24028570	WWARN_24028570_burkina_faso_2012	0	0
WWARN_24028570	WWARN_24028570_ghana_2012	0	0
WWARN_24028570	WWARN_24028570_kenya_2012	0	0
WWARN_24028570	WWARN_24028570_nigeria_2012	0	0
WWARN_24028570	WWARN_24028570_south_sudan_2012	0	0
WWARN_24060234	WWARN_24060234_democratic_republic_of_the_congo_2010	0	0
WWARN_24092656	WWARN_24092656_yaounde_douala_ebolowa_kyeossi_bertoua_2010	0	0
WWARN_24100489	WWARN_24100489_allada_sekou_2007	0	0
WWARN_24172030	WWARN_24172030_bekwai_begoro_hohoe_sunyani_tarkwa_navrongo_wa_yendi_cape_coast_2003	0	0
WWARN_24172030	WWARN_24172030_bekwai_begoro_hohoe_sunyani_tarkwa_navrongo_wa_yendi_cape_coast_2005	0	0
WWARN_24172030	WWARN_24172030_bekwai_begoro_hohoe_sunyani_tarkwa_navrongo_wa_yendi_cape_coast_2007	0	0
WWARN_24172030	WWARN_24172030_bekwai_begoro_hohoe_sunyani_tarkwa_navrongo_wa_yendi_cape_coast_2010	0	0
WWARN_24225351	WWARN_24225351_parakou_2012	0	0
WWARN_24225406	WWARN_24225406_coastal_region_kibiti_rufiji_2010	0	0
WWARN_24225406	WWARN_24225406_kagera_muleba_district_2010	0	0
WWARN_24225406	WWARN_24225406_mbeya_kyela_and_rungwe_districts_2010	0	0
WWARN_24225406	WWARN_24225406_mtwara_tandahimba_and_mtwara_urban_2010	0	0
WWARN_24225406	WWARN_24225406_mwanza_misungwi_district_2010	0	0
WWARN_24225406	WWARN_24225406_tanga_bondo_village_2010	0	0
WWARN_24314037	WWARN_24314037_thies_2008	0	0
WWARN_24354640	WWARN_24354640_macha_2006	0	0
WWARN_24359280	WWARN_24359280_kinshasa_2010	0	0
WWARN_24446524	WWARN_24446524_tororo_2010	0	0
WWARN_24581308	WWARN_24581308_angola_2012	0	0
WWARN_24610872	WWARN_24610872_tororo_2007	0	0
WWARN_24629020	WWARN_24629020_tororo_2007	0	0
WWARN_24657918	WWARN_24657918_guinea_bissau_2001	0	0
WWARN_24657918	WWARN_24657918_liberia_1978	0	0
WWARN_24657918	WWARN_24657918_tanzania_2008	0	0
WWARN_24674605	WWARN_24674605_shalla_district_2012	0	0
WWARN_24723474	WWARN_24723474_blantyre_lilongwe_mwanza_chiradzulu_phalombe_nkhotakota_rumphi_karonga_2009	0	0
WWARN_24727053	WWARN_24727053_accra_2010	0	0
WWARN_24727053	WWARN_24727053_ashanti_2010	0	0
WWARN_24727053	WWARN_24727053_brong_ahafo_2010	0	0
WWARN_24727053	WWARN_24727053_central_ghana_2010	0	0
WWARN_24727053	WWARN_24727053_volta_2010	0	0
WWARN_24727053	WWARN_24727053_western_ghana_2010	0	0
WWARN_24732459	WWARN_24732459_multiple_2007	0	0
WWARN_24733476	WWARN_24733476_satiri_balla_kadomba_2009	0	0
WWARN_24752268	WWARN_24752268_kisumu_kisii_kericho_2010	0	0
WWARN_24799371	WWARN_24799371_tororo_2003	0	0
WWARN_24799371	WWARN_24799371_tororo_2005	0	0
WWARN_24799371	WWARN_24799371_tororo_2007	0	0
WWARN_24799371	WWARN_24799371_tororo_2008	0	0
WWARN_24799371	WWARN_24799371_tororo_2009	0	0
WWARN_24799371	WWARN_24799371_tororo_2010	0	0
WWARN_24799371	WWARN_24799371_tororo_2011	0	0
WWARN_24799371	WWARN_24799371_tororo_2012	0	0
WWARN_24964730	WWARN_24964730_omo_nada_bala_wajo_arba_minch_harar_2009	0	0
WWARN_24994911	WWARN_24994911_mbita_2011	0	0
WWARN_25007802	WWARN_25007802_coastal_kibiti_2010	0	0
WWARN_25007802	WWARN_25007802_kagera_2010	0	0
WWARN_25007802	WWARN_25007802_mbeya_2010	0	0
WWARN_25007802	WWARN_25007802_mtwara_2010	0	0
WWARN_25007802	WWARN_25007802_mwanza_2010	0	0
WWARN_25007802	WWARN_25007802_tanga_2010	0	0
WWARN_25075834	WWARN_25075834_Ilorin_2011	0	6	0	0	45.9258
WWARN_25075834	WWARN_25075834_Ilorin_2012	0	34	0	0	10.2818
WWARN_25075834	WWARN_25075834_Kinshasa_2013	0	120	0	0	3.0273
WWARN_25075834	WWARN_25075834_Pingilikani_2011	0	59	0	0	6.06089
WWARN_25098280	WWARN_25098280_maputo_2003	0	0
WWARN_25098280	WWARN_25098280_maputo_2010	0	0
WWARN_25144768	WWARN_25144768_Apac_2012	0	133	0	0	2.73548
WWARN_25183026	WWARN_25183026_karamoja_2007	0	0
WWARN_25183026	WWARN_25183026_makindye_2007	0	0
WWARN_25199781	WWARN_25199781_dakar_2009	0	0
WWARN_25348538	WWARN_25348538_accra_2013	0	0
WWARN_25367300	WWARN_25367300_Cape_Coast_2007	0	92	0	0	3.93033
WWARN_25367300	WWARN_25367300_Faladje_2007	0	91	0	0	3.97265
WWARN_25367300	WWARN_25367300_Kinshasa_2007	0	82	0	0	4.39895
WWARN_25367300	WWARN_25367300_Koumassi_2007	0	98	0	0	3.6942
WWARN_25367300	WWARN_25367300_Libreville_2007	0	93	0	0	3.8889
WWARN_25367300	WWARN_25367300_Tanga_2007	0	92	0	0	3.93033
WWARN_25395861	WWARN_25395861_kisumu_2008	0	0
WWARN_25403659	WWARN_25403659_burkina_faso_2005	0	0
WWARN_25421474	WWARN_25421474_bissau_2003	0	0
WWARN_25421474	WWARN_25421474_bissau_2004	0	0
WWARN_25421474	WWARN_25421474_bissau_2005	0	0
WWARN_25421474	WWARN_25421474_bissau_2006	0	0
WWARN_25421474	WWARN_25421474_bissau_2007	0	0
WWARN_25421474	WWARN_25421474_bissau_2008	0	0
WWARN_25421474	WWARN_25421474_bissau_2010	0	0
WWARN_25421474	WWARN_25421474_bissau_2011	0	0
WWARN_25421474	WWARN_25421474_bissau_2012	0	0
WWARN_25425434	WWARN_25425434_burkina_faso_2006	0	0
WWARN_25425434	WWARN_25425434_ghana_2004	0	0
WWARN_25425434	WWARN_25425434_ghana_2006	0	0
WWARN_25425434	WWARN_25425434_kampala_jinja_2004	0	0
WWARN_25425434	WWARN_25425434_kenya_2004	0	0
WWARN_25425434	WWARN_25425434_kenya_2006	0	0
WWARN_25425434	WWARN_25425434_mali_2004	0	0
WWARN_25425434	WWARN_25425434_mali_2006	0	0
WWARN_25425434	WWARN_25425434_senegal_2006	0	0
WWARN_25425434	WWARN_25425434_zambia_2004	0	0
WWARN_25425434	WWARN_25425434_zambia_2006	0	0
WWARN_25695257	WWARN_25695257_Kibuogi_2012	0	31	0	0	11.2189
WWARN_25695257	WWARN_25695257_Mfangano_2012	0	283	0	0	1.29503
WWARN_25695257	WWARN_25695257_Ngodhe_2012	0	23	0	0	14.8185
WWARN_25695257	WWARN_25695257_Takawiri_2012	0	28	0	0	12.3436
WWARN_25695257	WWARN_25695257_Ungoye_2012	0	134	0	0	2.71535
WWARN_25695257	WWARN_25695257_Ungoye_2013	0	40	0	0	8.80973
WWARN_25706423	WWARN_25706423_abobo_2006	0	0
WWARN_25789669	WWARN_25789669_Luanda_2003	0	50	0	0	7.11217
WWARN_25789669	WWARN_25789669_Luanda_2010	0	50	0	0	7.11217
WWARN_25889220	WWARN_25889220_asembo_2007	0	0
WWARN_25889220	WWARN_25889220_gem_2007	0	0
WWARN_25889220	WWARN_25889220_karemo_2007	0	0
WWARN_25889865	WWARN_25889865_balombo_2010	0	0
WWARN_25890383	WWARN_25890383_muheza_2003	0	0
WWARN_25890383	WWARN_25890383_muheza_2004	0	0
WWARN_25890383	WWARN_25890383_muheza_2005	0	0
WWARN_25890383	WWARN_25890383_muheza_2006	0	0
WWARN_25917493	WWARN_25917493_micheweni_north_a_2005	0	0
WWARN_25917493	WWARN_25917493_micheweni_north_a_2009	0	0
WWARN_25917493	WWARN_25917493_micheweni_north_a_2011	0	0
WWARN_25917493	WWARN_25917493_micheweni_north_a_2013	0	0
WWARN_25918149	WWARN_25918149_bobo_dioulasso_2_2009	0	0
WWARN_25918205	WWARN_25918205_Bougoula_Hameau_2005	0	36	0	0	9.73938
WWARN_25918205	WWARN_25918205_Bougoula_Hameau_2011	0	87	0	0	4.15146
WWARN_25918205	WWARN_25918205_Mopti_Bandiagara_2002	0	86	0	0	4.1987
WWARN_25928117	WWARN_25928117_lagos_2007	0	0
WWARN_25986047	WWARN_25986047_Jimma_2013	0	25	0	0	13.7185
WWARN_26033725	WWARN_26033725_Kampala_2014	0	53	0	0	6.72345
WWARN_26079933	WWARN_26079933_Jinja_2013	0	78	0	0	4.61924
WWARN_26152336	WWARN_26152336_mkuzi_2012	0	0
WWARN_26152336	WWARN_26152336_mwanza_2012	0	0
WWARN_26268852	WWARN_26268852_Ashanti_2012	0	69	0	0	5.20581
WWARN_26268852	WWARN_26268852_Ashanti_2014	0	234	0	0	1.56408
WWARN_26296743	WWARN_26296743_msambweni_2013	0	0
WWARN_26392510	WWARN_26392510_Siaya_and_Bondo_District_Hospitals_2013	0	147	0	0	2.47822
WWARN_26392510	WWARN_26392510_siaya_and_bondo_district_hospitals_2010	0	0
WWARN_26416865	WWARN_26416865_Anjouan_2014	0	2	0	0	84.1886
WWARN_26416865	WWARN_26416865_Grande_Comore_Comores_2014	0	18	0	0	18.5302
WWARN_26416865	WWARN_26416865_Mayotte_2014	0	5	0	0	52.1824
WWARN_26416865	WWARN_26416865_Moheli_2014	0	1	0	0	97.5
WWARN_26503652	WWARN_26503652_Dakar_2014	0	92	0	0	3.93033
WWARN_26516402	WWARN_26516402_nanoro_2010	0	0
WWARN_26597254	WWARN_26597254_apac_2013	0	0
WWARN_26597254	WWARN_26597254_apac_mubende_kanungu_2013	0	0
WWARN_26667053	WWARN_26667053_Mitsamiouli_2007	0	19	0	0	17.6467
WWARN_26667053	WWARN_26667053_Mitsamiouli_2014	0	21	0	0	16.1098
WWARN_26667053	WWARN_26667053_Mitsoudje_2007	0	31	0	0	11.2189
WWARN_26667053	WWARN_26667053_Mitsoudje_2014	0	26	0	0	13.2275
WWARN_26667053	WWARN_26667053_Moroni_2007	0	45	0	0	7.87051
WWARN_26667053	WWARN_26667053_Moroni_2014	0	38	0	0	9.25128
WWARN_26670642	WWARN_26670642_Luanda_2011	0	5	0	0	52.1824
WWARN_26670642	WWARN_26670642_Luanda_2012	0	7	0	0	40.9616
WWARN_26670642	WWARN_26670642_Luanda_2013	0	9	0	0	33.6267
WWARN_26670642	WWARN_26670642_luanda_2011	0	0
WWARN_26670642	WWARN_26670642_luanda_2012	0	0
WWARN_26670642	WWARN_26670642_luanda_2013	0	0
WWARN_26801909	WWARN_26801909_Mbita_2009	0	32	0	0	10.8881
WWARN_26808627	WWARN_26808627_lagos_2011	0	0
WWARN_26875763	WWARN_26875763_Agordat_2013	0	8	0	0	36.9417
WWARN_26875763	WWARN_26875763_Barentu_2013	0	25	0	0	13.7185
WWARN_26875763	WWARN_26875763_Barentu_2014	0	138	0	0	2.63769
WWARN_26875763	WWARN_26875763_Medefera_2014	0	9	0	0	33.6267
WWARN_26875763	WWARN_26875763_agordat_barentu_medefera_2013	0	0
WWARN_27001814	WWARN_27001814_Kisii_1998	0	60	0	0	5.96295
WWARN_27001814	WWARN_27001814_Pointe_Noire_2006	0	30	0	0	11.5703
WWARN_27001814	WWARN_27001814_Rufiji_2003	0	36	0	0	9.73938
WWARN_27001814	WWARN_27001814_Winneba_2004	0	32	0	0	10.8881
WWARN_27026134	WWARN_27026134_central_region_2013	0	0
WWARN_27031231	WWARN_27031231_nanoro_2010	0	0
WWARN_27031449	WWARN_27031449_maiduguri_2010	0	0
WWARN_27054064	WWARN_27054064_Bioko_Island_2014	0	98	0	0	3.6942
WWARN_27160572	WWARN_27160572_abuja_2012	0	0
WWARN_27160572	WWARN_27160572_accra_2012	0	0
WWARN_27160572	WWARN_27160572_adis_ababa_2012	0	0
WWARN_27160572	WWARN_27160572_bamako_2012	0	0
WWARN_27160572	WWARN_27160572_bangui_2012	0	0
WWARN_27160572	WWARN_27160572_conakry_2012	0	0
WWARN_27160572	WWARN_27160572_d_djamena_2012	0	0
WWARN_27160572	WWARN_27160572_dodoma_2012	0	0
WWARN_27160572	WWARN_27160572_freetown_2012	0	0
WWARN_27160572	WWARN_27160572_harare_2012	0	0
WWARN_27160572	WWARN_27160572_kampala_2012	0	0
WWARN_27160572	WWARN_27160572_khartoum_2012	0	0
WWARN_27160572	WWARN_27160572_kinshasa_2012	0	0
WWARN_27160572	WWARN_27160572_libreville_2012	0	0
WWARN_27160572	WWARN_27160572_lome_2012	0	0
WWARN_27160572	WWARN_27160572_luanda_2012	0	0
WWARN_27160572	WWARN_27160572_lusaka_2012	0	0
WWARN_27160572	WWARN_27160572_malabo_2012	0	0
WWARN_27160572	WWARN_27160572_maputo_2012	0	0
WWARN_27160572	WWARN_27160572_monrovia_2012	0	0
WWARN_27160572	WWARN_27160572_nairobi_2012	0	0
WWARN_27160572	WWARN_27160572_porto_novo_2012	0	0
WWARN_27160572	WWARN_27160572_quagadougou_2012	0	0
WWARN_27160572	WWARN_27160572_tripoli_2012	0	0
WWARN_27160572	WWARN_27160572_yamoussoukro_2012	0	0
WWARN_27160572	WWARN_27160572_yaounde_2012	0	0
WWARN_27332904	WWARN_27332904_Accra_2013	0	7	0	0	40.9616
WWARN_27332904	WWARN_27332904_Accra_2014	0	30	0	0	11.5703
WWARN_27332904	WWARN_27332904_Addis_Ababa_2012	0	126	0	0	2.88524
WWARN_27332904	WWARN_27332904_Ahero_2014	0	284	0	0	1.2905
WWARN_27332904	WWARN_27332904_Antananarivo_2013	0	256	0	0	1.43064
WWARN_27332904	WWARN_27332904_Bamako_2014	0	465	0	0	0.790169
WWARN_27332904	WWARN_27332904_Banjul_2014	0	12	0	0	26.4648
WWARN_27332904	WWARN_27332904_Bissau_2013	0	3	0	0	70.7598
WWARN_27332904	WWARN_27332904_Brazzaville_2013	0	38	0	0	9.25128
WWARN_27332904	WWARN_27332904_Brazzaville_2014	0	34	0	0	10.2818
WWARN_27332904	WWARN_27332904_Bujumbura_2013	0	1	0	0	97.5
WWARN_27332904	WWARN_27332904_Cape_Town_2014	0	2	0	0	84.1886
WWARN_27332904	WWARN_27332904_Conakry_2014	0	86	0	0	4.1987
WWARN_27332904	WWARN_27332904_D_Djamena_2014	0	33	0	0	10.5763
WWARN_27332904	WWARN_27332904_Dakar_2012	0	138	0	0	2.63769
WWARN_27332904	WWARN_27332904_Dakar_2013	0	63	0	0	5.68724
WWARN_27332904	WWARN_27332904_Dakar_2014	0	4	0	0	60.2365
WWARN_27332904	WWARN_27332904_Dar_es_Salaam_2014	0	4	0	0	60.2365
WWARN_27332904	WWARN_27332904_Freetown_2013	0	5	0	0	52.1824
WWARN_27332904	WWARN_27332904_Freetown_2014	0	32	0	0	10.8881
WWARN_27332904	WWARN_27332904_Harare_2014	0	7	0	0	40.9616
WWARN_27332904	WWARN_27332904_Janale_2013	0	94	0	0	3.84834
WWARN_27332904	WWARN_27332904_Jowhar_2013	0	92	0	0	3.93033
WWARN_27332904	WWARN_27332904_Juba_2014	0	1	0	0	97.5
WWARN_27332904	WWARN_27332904_Khartoum_2013	0	2	0	0	84.1886
WWARN_27332904	WWARN_27332904_Khartoum_2014	0	3	0	0	70.7598
WWARN_27332904	WWARN_27332904_Kigali_2014	0	292	0	0	1.25537
WWARN_27332904	WWARN_27332904_Kinshasa_2014	0	1230	0	0	0.29946
WWARN_27332904	WWARN_27332904_Libreville_2014	0	407	0	0	0.902264
WWARN_27332904	WWARN_27332904_Lilongwe_2014	0	13	0	0	24.7053
WWARN_27332904	WWARN_27332904_Lome_2014	0	508	0	0	0.723527
WWARN_27332904	WWARN_27332904_Luanda_2012	0	29	0	0	11.9445
WWARN_27332904	WWARN_27332904_Luanda_2014	0	3	0	0	70.7598
WWARN_27332904	WWARN_27332904_Lubango_2011	0	2	0	0	84.1886
WWARN_27332904	WWARN_27332904_Lusaka_2012	0	298	0	0	1.23025
WWARN_27332904	WWARN_27332904_Lusaka_2014	0	6	0	0	45.9258
WWARN_27332904	WWARN_27332904_Malabo_2013	0	6	0	0	45.9258
WWARN_27332904	WWARN_27332904_Malabo_2014	0	1	0	0	97.5
WWARN_27332904	WWARN_27332904_Maputo_2014	0	5	0	0	52.1824
WWARN_27332904	WWARN_27332904_Mbarara_2014	0	283	0	0	1.29503
WWARN_27332904	WWARN_27332904_Monrovia_2014	0	1	0	0	97.5
WWARN_27332904	WWARN_27332904_Moroni_2014	0	352	0	0	1.0425
WWARN_27332904	WWARN_27332904_Niamey_2013	0	521	0	0	0.705538
WWARN_27332904	WWARN_27332904_Nouakchott_2013	0	1	0	0	97.5
WWARN_27332904	WWARN_27332904_Ouagadougou_2014	0	589	0	0	0.624338
WWARN_27332904	WWARN_27332904_Porto_Novo_2014	0	234	0	0	1.56408
WWARN_27332904	WWARN_27332904_Tambacound_2012	0	102	0	0	3.55193
WWARN_27332904	WWARN_27332904_Yamoussoukro_2014	0	1083	0	0	0.340037
WWARN_27332904	WWARN_27332904_Yaounde_2014	0	901	0	0	0.408584
WWARN_27334876	WWARN_27334876_Lome_2013	0	169	0	0	2.15912
WWARN_27334876	WWARN_27334876_Niamtougou_2013	0	162	0	0	2.25136
WWARN_27334876	WWARN_27334876_Sokode_2013	0	169	0	0	2.15912
WWARN_27387549	WWARN_27387549_dakar_2013	0	0
WWARN_27401569	WWARN_27401569_tororo_2011	0	0
WWARN_27443837	WWARN_27443837_Djougou_2014	0	78	0	0	4.61924
WWARN_27527604	WWARN_27527604_mitsoudje_mitasoumiouli_2006	0	0
WWARN_27527604	WWARN_27527604_mitsoudje_mitasoumiouli_2013	0	0
WWARN_27538948	WWARN_27538948_fougamou_2013	0	0
WWARN_27538948	WWARN_27538948_franceville_2013	0	0
WWARN_27538948	WWARN_27538948_koula_moutou_2013	0	0
WWARN_27538948	WWARN_27538948_lastourville_2013	0	0
WWARN_27543172	WWARN_27543172_Lira_Gulu_2013	0	60	0	0	5.96295
WWARN_27549635	WWARN_27549635_Dakar_2014	0	50	0	0	7.11217
WWARN_27549635	WWARN_27549635_Thies_2011	0	26	0	0	13.2275
WWARN_27549635	WWARN_27549635_Thies_2012	0	120	0	0	3.0273
WWARN_27549635	WWARN_27549635_Thies_2013	0	50	0	0	7.11217
WWARN_27562216	WWARN_27562216_thies_2_2012	0	0
WWARN_27562216	WWARN_27562216_thies_2_2013	0	0
WWARN_27565897	WWARN_27565897_bagamoyo_district_2014	0	0
WWARN_27596849	WWARN_27596849_nimba_county_2008	0	0
WWARN_27646822	WWARN_27646822_djibouti_2013	0	0
WWARN_27647575	WWARN_27647575_mubuga_2015	0	0
WWARN_27647575	WWARN_27647575_ruhuha_2015	0	0
WWARN_27662368	WWARN_27662368_koutiala_2012	0	0
WWARN_27662368	WWARN_27662368_koutiala_2014	0	0
WWARN_27795385	WWARN_27795385_Miyobo_2005	0	29	0	0	11.9445
WWARN_27795385	WWARN_27795385_Miyobo_2013	0	59	0	0	6.06089
WWARN_27795385	WWARN_27795385_Ngonamanga_2005	0	29	0	0	11.9445
WWARN_27795385	WWARN_27795385_Ngonamanga_2013	0	27	0	0	12.7703
WWARN_27795385	WWARN_27795385_miyobo_2013	0	0
WWARN_27795385	WWARN_27795385_ngonamanga_2013	0	0
WWARN_27887614	WWARN_27887614_Yaounde_2015	0	93	0	0	3.8889
WWARN_27899115	WWARN_27899115_chikwawa_zomba_2010	0	0
WWARN_27919256	WWARN_27919256_nchelenge_2010	0	0
WWARN_28004634	WWARN_28004634_Bobo_Dioulasso_2012	0	221	0	0	1.65532
WWARN_28004634	WWARN_28004634_bobo_dioulasso_2_2012	0	0
WWARN_28039354	WWARN_28039354_Kihihi_2012	0	20	0	0	16.8433
WWARN_28039354	WWARN_28039354_Kihihi_2013	0	20	0	0	16.8433
WWARN_28039354	WWARN_28039354_Kihihi_2015	0	20	0	0	16.8433
WWARN_28039354	WWARN_28039354_Nagongera_2012	0	20	0	0	16.8433
WWARN_28039354	WWARN_28039354_Nagongera_2013	0	20	0	0	16.8433
WWARN_28039354	WWARN_28039354_Nagongera_2015	0	20	0	0	16.8433
WWARN_28039354	WWARN_28039354_Walukuba_2012	0	20	0	0	16.8433
WWARN_28039354	WWARN_28039354_Walukuba_2013	0	20	0	0	16.8433
WWARN_28039354	WWARN_28039354_Walukuba_2015	0	20	0	0	16.8433
WWARN_28039354	WWARN_28039354_jinja_2012	0	0
WWARN_28039354	WWARN_28039354_jinja_2013	0	0
WWARN_28039354	WWARN_28039354_jinja_2015	0	0
WWARN_28039354	WWARN_28039354_kanungu_2012	0	0
WWARN_28039354	WWARN_28039354_kanungu_2013	0	0
WWARN_28039354	WWARN_28039354_kanungu_2015	0	0
WWARN_28039354	WWARN_28039354_tororo_2012	0	0
WWARN_28039354	WWARN_28039354_tororo_2013	0	0
WWARN_28039354	WWARN_28039354_tororo_2015	0	0
WWARN_28068997	WWARN_28068997_Gulu_2014	0	143	0	0	2.54665
WWARN_28068997	WWARN_28068997_gulu_2014	0	0
WWARN_28086777	WWARN_28086777_bata_2013	0	0
WWARN_28148267	WWARN_28148267_bamako_2014	0	0
WWARN_28288632	WWARN_28288632_bondi_baytonwee_bonah_kinon_1978	0	0
WWARN_28381273	WWARN_28381273_ayoun_el_atrous_2010	0	0
WWARN_28381273	WWARN_28381273_kobenni_2010	0	0
WWARN_28381273	WWARN_28381273_tintane_2010	0	0
WWARN_28420403	WWARN_28420403_Brazzaville_2010	0	41	0	0	8.60438
WWARN_28420403	WWARN_28420403_Brazzaville_2015	0	25	0	0	13.7185
WWARN_28420403	WWARN_28420403_brazzaville_2010	0	0
WWARN_28420403	WWARN_28420403_brazzaville_2015	0	0
WWARN_28465550	WWARN_28465550_manhica_2015	0	0
WWARN_28535801	WWARN_28535801_Kisumu_2012	0	84	0	0	4.29649
WWARN_28535801	WWARN_28535801_Kumasi_2012	0	84	0	0	4.29649
WWARN_28535801	WWARN_28535801_Lambarene_2012	0	114	0	0	3.18407
WWARN_28546554	WWARN_28546554_bissau_2014	0	0
WWARN_28615016	WWARN_28615016_pikine_2014	0	0
WWARN_28719312	WWARN_28719312_Abidjan_2006	0	31	0	0	11.2189
WWARN_28719312	WWARN_28719312_Abidjan_2013	0	16	0	0	20.5907
WWARN_28719312	WWARN_28719312_Yaounde_2003	0	200	0	0	1.82753
WWARN_28719312	WWARN_28719312_Yaounde_2006	0	51	0	0	6.9777
WWARN_28746333	WWARN_28746333_bure_2014	0	0
WWARN_28746333	WWARN_28746333_mankush_2014	0	0
WWARN_28746333	WWARN_28746333_metahara_2014	0	0
WWARN_28747223	WWARN_28747223_angola_2011	0	0
WWARN_28747223	WWARN_28747223_brazzaville_2011	0	0
WWARN_28747223	WWARN_28747223_cameroon_2011	0	0
WWARN_28747223	WWARN_28747223_chad_2011	0	0
WWARN_28747223	WWARN_28747223_cote_d_ivoire_2011	0	0
WWARN_28747223	WWARN_28747223_equatorial_guinea_2011	0	0
WWARN_28747223	WWARN_28747223_gabon_2011	0	0
WWARN_28747223	WWARN_28747223_ghana_2011	0	0
WWARN_28747223	WWARN_28747223_guinea_2011	0	0
WWARN_28747223	WWARN_28747223_khartoum_2011	0	0
WWARN_28747223	WWARN_28747223_kinshasa_2011	0	0
WWARN_28747223	WWARN_28747223_liberia_2011	0	0
WWARN_28747223	WWARN_28747223_lilongwe_2011	0	0
WWARN_28747223	WWARN_28747223_lira_gulu_2011	0	0
WWARN_28747223	WWARN_28747223_madagascar_2011	0	0
WWARN_28747223	WWARN_28747223_mozambique_2011	0	0
WWARN_28747223	WWARN_28747223_nigeria_2011	0	0
WWARN_28747223	WWARN_28747223_sierra_leone_2011	0	0
WWARN_28747223	WWARN_28747223_south_africa_2011	0	0
WWARN_28747223	WWARN_28747223_south_sudan_2011	0	0
WWARN_28747223	WWARN_28747223_tanzania_2011	0	0
WWARN_28747223	WWARN_28747223_togo_2011	0	0
WWARN_28747223	WWARN_28747223_zambia_2011	0	0
WWARN_28797235	WWARN_28797235_Accra_2012	0	3	0	0	70.7598
WWARN_28797235	WWARN_28797235_Accra_2013	0	7	0	0	40.9616
WWARN_28797235	WWARN_28797235_Accra_2014	0	6	0	0	45.9258
WWARN_28797235	WWARN_28797235_Accra_2015	0	7	0	0	40.9616
WWARN_28797235	WWARN_28797235_Addis_Ababa_2014	0	1	0	0	97.5
WWARN_28797235	WWARN_28797235_Addis_Ababa_2015	0	1	0	0	97.5
WWARN_28797235	WWARN_28797235_Bamako_2013	0	1	0	0	97.5
WWARN_28797235	WWARN_28797235_Bamako_2014	0	3	0	0	70.7598
WWARN_28797235	WWARN_28797235_Bangui_2012	0	3	0	0	70.7598
WWARN_28797235	WWARN_28797235_Brazzaville_2012	0	3	0	0	70.7598
WWARN_28797235	WWARN_28797235_Brazzaville_2013	0	2	0	0	84.1886
WWARN_28797235	WWARN_28797235_Brazzaville_2014	0	4	0	0	60.2365
WWARN_28797235	WWARN_28797235_Brazzaville_2015	0	5	0	0	52.1824
WWARN_28797235	WWARN_28797235_Conakry_2012	0	9	0	0	33.6267
WWARN_28797235	WWARN_28797235_Conakry_2013	0	7	0	0	40.9616
WWARN_28797235	WWARN_28797235_Conakry_2014	0	3	0	0	70.7598
WWARN_28797235	WWARN_28797235_Conakry_2015	0	15	0	0	21.8019
WWARN_28797235	WWARN_28797235_D_Djamena_2013	0	1	0	0	97.5
WWARN_28797235	WWARN_28797235_D_Djamena_2014	0	4	0	0	60.2365
WWARN_28797235	WWARN_28797235_D_Djamena_2015	0	1	0	0	97.5
WWARN_28797235	WWARN_28797235_Dodoma_2014	0	3	0	0	70.7598
WWARN_28797235	WWARN_28797235_Dodoma_2015	0	6	0	0	45.9258
WWARN_28797235	WWARN_28797235_Freetown_2012	0	7	0	0	40.9616
WWARN_28797235	WWARN_28797235_Freetown_2013	0	6	0	0	45.9258
WWARN_28797235	WWARN_28797235_Freetown_2014	0	5	0	0	52.1824
WWARN_28797235	WWARN_28797235_Freetown_2015	0	6	0	0	45.9258
WWARN_28797235	WWARN_28797235_Harare_2014	0	1	0	0	97.5
WWARN_28797235	WWARN_28797235_Kampala_2013	0	1	0	0	97.5
WWARN_28797235	WWARN_28797235_Kampala_2014	0	1	0	0	97.5
WWARN_28797235	WWARN_28797235_Kampala_2015	0	2	0	0	84.1886
WWARN_28797235	WWARN_28797235_Khartoum_2012	0	3	0	0	70.7598
WWARN_28797235	WWARN_28797235_Khartoum_2013	0	5	0	0	52.1824
WWARN_28797235	WWARN_28797235_Khartoum_2014	0	1	0	0	97.5
WWARN_28797235	WWARN_28797235_Khartoum_2015	0	2	0	0	84.1886
WWARN_28797235	WWARN_28797235_Kinshasa_2014	0	3	0	0	70.7598
WWARN_28797235	WWARN_28797235_Kinshasa_2015	0	4	0	0	60.2365
WWARN_28797235	WWARN_28797235_Lagos_2012	0	20	0	0	16.8433
WWARN_28797235	WWARN_28797235_Lagos_2013	0	12	0	0	26.4648
WWARN_28797235	WWARN_28797235_Lagos_2014	0	27	0	0	12.7703
WWARN_28797235	WWARN_28797235_Lagos_2015	0	13	0	0	24.7053
WWARN_28797235	WWARN_28797235_Libreville_2012	0	2	0	0	84.1886
WWARN_28797235	WWARN_28797235_Libreville_2013	0	2	0	0	84.1886
WWARN_28797235	WWARN_28797235_Libreville_2014	0	2	0	0	84.1886
WWARN_28797235	WWARN_28797235_Lome_2014	0	5	0	0	52.1824
WWARN_28797235	WWARN_28797235_Luanda_2012	0	12	0	0	26.4648
WWARN_28797235	WWARN_28797235_Luanda_2013	0	37	0	0	9.48906
WWARN_28797235	WWARN_28797235_Luanda_2014	0	23	0	0	14.8185
WWARN_28797235	WWARN_28797235_Luanda_2015	0	30	0	0	11.5703
WWARN_28797235	WWARN_28797235_Lusaka_2012	0	1	0	0	97.5
WWARN_28797235	WWARN_28797235_Lusaka_2013	0	7	0	0	40.9616
WWARN_28797235	WWARN_28797235_Lusaka_2014	0	7	0	0	40.9616
WWARN_28797235	WWARN_28797235_Lusaka_2015	0	4	0	0	60.2365
WWARN_28797235	WWARN_28797235_Malabo_2012	0	14	0	0	23.1636
WWARN_28797235	WWARN_28797235_Malabo_2013	1	20	5	0.126509	24.8733
WWARN_28797235	WWARN_28797235_Malabo_2014	0	14	0	0	23.1636
WWARN_28797235	WWARN_28797235_Malabo_2015	0	17	0	0	19.5064
WWARN_28797235	WWARN_28797235_Maputo_2012	0	6	0	0	45.9258
WWARN_28797235	WWARN_28797235_Maputo_2013	0	1	0	0	97.5
WWARN_28797235	WWARN_28797235_Maputo_2014	0	2	0	0	84.1886
WWARN_28797235	WWARN_28797235_Maputo_2015	0	1	0	0	97.5
WWARN_28797235	WWARN_28797235_Monrovia_2012	0	5	0	0	52.1824
WWARN_28797235	WWARN_28797235_Monrovia_2013	0	9	0	0	33.6267
WWARN_28797235	WWARN_28797235_Monrovia_2014	0	4	0	0	60.2365
WWARN_28797235	WWARN_28797235_Monrovia_2015	0	4	0	0	60.2365
WWARN_28797235	WWARN_28797235_Nairobi_2013	0	1	0	0	97.5
WWARN_28797235	WWARN_28797235_Nairobi_2014	0	2	0	0	84.1886
WWARN_28797235	WWARN_28797235_Nairobi_2015	0	1	0	0	97.5
WWARN_28797235	WWARN_28797235_Ouagadougou_2015	0	1	0	0	97.5
WWARN_28797235	WWARN_28797235_Porto_Novo_2013	0	1	0	0	97.5
WWARN_28797235	WWARN_28797235_Porto_Novo_2014	0	4	0	0	60.2365
WWARN_28797235	WWARN_28797235_Tripoli_2013	0	2	0	0	84.1886
WWARN_28797235	WWARN_28797235_Yamoussoukro_2012	0	1	0	0	97.5
WWARN_28797235	WWARN_28797235_Yamoussoukro_2014	0	3	0	0	70.7598
WWARN_28797235	WWARN_28797235_Yamoussoukro_2015	0	4	0	0	60.2365
WWARN_28797235	WWARN_28797235_Yaounde_2013	0	5	0	0	52.1824
WWARN_28797235	WWARN_28797235_Yaounde_2014	0	13	0	0	24.7053
WWARN_28797235	WWARN_28797235_Yaounde_2015	0	4	0	0	60.2365
WWARN_28797263	WWARN_28797263_bafoulabe_2014	0	0
WWARN_28797263	WWARN_28797263_kita_2014	0	0
WWARN_28829723	WWARN_28829723_bagamoyo_district_2006	0	0
WWARN_28829723	WWARN_28829723_bagamoyo_district_2007	0	0
WWARN_28829723	WWARN_28829723_bagamoyo_district_2012	0	0
WWARN_28829723	WWARN_28829723_bagamoyo_district_2014	0	0
WWARN_28923866	WWARN_28923866_Tororo_2016	0	56	0	0	6.37501
WWARN_28923866	WWARN_28923866_tororo_2010	0	0
WWARN_28923866	WWARN_28923866_tororo_2016	0	0
WWARN_28968782	WWARN_28968782_tororo_2015	0	0
WWARN_28971859	WWARN_28971859_Brikama_2012	0	0
WWARN_28971859	WWARN_28971859_Brikama_2013	0	0
WWARN_28971859	WWARN_28971859_Brikama_2014	0	0
WWARN_28971859	WWARN_28971859_Brikama_2015	0	0
WWARN_29110722	WWARN_29110722_mutengene_2013	0	0
WWARN_29260689	WWARN_29260689_Chokwe_2015	0	87	0	0	4.15146
WWARN_29260689	WWARN_29260689_Dondo_2015	0	88	0	0	4.10526
WWARN_29260689	WWARN_29260689_Moatize_2015	0	89	0	0	4.06009
WWARN_29260689	WWARN_29260689_Montepuez_2015	0	87	0	0	4.15146
WWARN_29260689	WWARN_29260689_chokwe_2015	0	0
WWARN_29260689	WWARN_29260689_dondo_2015	0	0
WWARN_29260689	WWARN_29260689_moatize_2015	0	0
WWARN_29260689	WWARN_29260689_montepuez_2015	0	0
WWARN_29363453	WWARN_29363453_kakamega_2003	0	0
WWARN_29363453	WWARN_29363453_kakamega_2005	0	0
WWARN_29363453	WWARN_29363453_kakamega_2008	0	0
WWARN_29363453	WWARN_29363453_kakamega_2015	0	0
WWARN_29363453	WWARN_29363453_kombewa_2003	0	0
WWARN_29363453	WWARN_29363453_kombewa_2005	0	0
WWARN_29363453	WWARN_29363453_kombewa_2008	0	0
WWARN_29363453	WWARN_29363453_kombewa_2015	0	0
WWARN_29390014	WWARN_29390014_democratic_republic_of_the_congo_2012	0	0
WWARN_29390014	WWARN_29390014_mbarara_2012	0	0
WWARN_29436338	WWARN_29436338_Kolle_2010	0	29	0	0	11.9445
WWARN_29436338	WWARN_29436338_Sotuba_2010	0	24	0	0	14.2474
WWARN_29436339	WWARN_29436339_Accra_2014	0	22	0	0	15.4373
WWARN_29436339	WWARN_29436339_Addis_Ababa_2014	0	4	0	0	60.2365
WWARN_29436339	WWARN_29436339_Algiers_2014	0	1	0	0	97.5
WWARN_29436339	WWARN_29436339_Antananarivo_2014	0	2	0	0	84.1886
WWARN_29436339	WWARN_29436339_Blantyre_2014	0	7	0	0	40.9616
WWARN_29436339	WWARN_29436339_Brazzaville_2014	0	18	0	0	18.5302
WWARN_29436339	WWARN_29436339_Conakry_2014	0	10	0	0	30.8497
WWARN_29436339	WWARN_29436339_D_Djamena_2014	0	2	0	0	84.1886
WWARN_29436339	WWARN_29436339_Dodoma_2014	0	3	0	0	70.7598
WWARN_29436339	WWARN_29436339_Freetown_2014	0	3	0	0	70.7598
WWARN_29436339	WWARN_29436339_Juba_2014	0	1	0	0	97.5
WWARN_29436339	WWARN_29436339_Kampala_2014	0	4	0	0	60.2365
WWARN_29436339	WWARN_29436339_Kinshasa_2014	0	16	0	0	20.5907
WWARN_29436339	WWARN_29436339_Lagos_2014	0	46	0	0	7.70618
WWARN_29436339	WWARN_29436339_Libreville_2014	0	7	0	0	40.9616
WWARN_29436339	WWARN_29436339_Lome_2014	0	2	0	0	84.1886
WWARN_29436339	WWARN_29436339_Luanda_2014	0	139	0	0	2.61896
WWARN_29436339	WWARN_29436339_Lusaka_2014	0	16	0	0	20.5907
WWARN_29436339	WWARN_29436339_Malabo_2014	0	82	0	0	4.39895
WWARN_29436339	WWARN_29436339_Maputo_2014	0	5	0	0	52.1824
WWARN_29436339	WWARN_29436339_Nairobi_2014	0	2	0	0	84.1886
WWARN_29436339	WWARN_29436339_Niamey_2014	0	2	0	0	84.1886
WWARN_29436339	WWARN_29436339_Porto_Novo_2014	0	4	0	0	60.2365
WWARN_29436339	WWARN_29436339_Yamoussoukro_2014	0	8	0	0	36.9417
WWARN_29436339	WWARN_29436339_Yaounde_2014	0	26	0	0	13.2275
WWARN_29436339	WWARN_29436339_abuja_2012	0	0
WWARN_29436339	WWARN_29436339_accra_2012	0	0
WWARN_29436339	WWARN_29436339_addis_ababa_2012	0	0
WWARN_29436339	WWARN_29436339_algiers_2012	0	0
WWARN_29436339	WWARN_29436339_antananarivo_2012	0	0
WWARN_29436339	WWARN_29436339_brazzaville_2012	0	0
WWARN_29436339	WWARN_29436339_conakry_2012	0	0
WWARN_29436339	WWARN_29436339_d_djamena_2012	0	0
WWARN_29436339	WWARN_29436339_dodoma_2012	0	0
WWARN_29436339	WWARN_29436339_freetown_2012	0	0
WWARN_29436339	WWARN_29436339_juba_2012	0	0
WWARN_29436339	WWARN_29436339_kampala_2012	0	0
WWARN_29436339	WWARN_29436339_kinshasa_2012	0	0
WWARN_29436339	WWARN_29436339_libreville_2012	0	0
WWARN_29436339	WWARN_29436339_lilongwe_2012	0	0
WWARN_29436339	WWARN_29436339_lome_2012	0	0
WWARN_29436339	WWARN_29436339_luanda_2012	0	0
WWARN_29436339	WWARN_29436339_malabo_2012	0	0
WWARN_29436339	WWARN_29436339_maputo_2012	0	0
WWARN_29436339	WWARN_29436339_nairobi_2012	0	0
WWARN_29436339	WWARN_29436339_niamey_2012	0	0
WWARN_29436339	WWARN_29436339_porto_novo_2012	0	0
WWARN_29436339	WWARN_29436339_yamoussoukro_2012	0	0
WWARN_29436339	WWARN_29436339_yaounde_2012	0	0
WWARN_29486766	WWARN_29486766_gabi_2011	0	0
WWARN_29553316	WWARN_29553316_Gulu_2017	0	194	0	0	1.88352
WWARN_29582728	WWARN_29582728_Kericho_2013	0	43	0	0	8.22111
WWARN_29582728	WWARN_29582728_Kisii_2013	0	47	0	0	7.54857
WWARN_29582728	WWARN_29582728_Kisumu_1996	0	37	0	0	9.48906
WWARN_29582728	WWARN_29582728_Kisumu_2013	0	41	0	0	8.60438
WWARN_29582728	WWARN_29582728_Kombewa_2013	0	47	0	0	7.54857
WWARN_29582728	WWARN_29582728_Malindi_1996	0	27	0	0	12.7703
WWARN_29582728	WWARN_29582728_Malindi_2013	0	39	0	0	9.02511
WWARN_29582728	WWARN_29582728_Marigat_2013	0	34	0	0	10.2818
WWARN_29582732	WWARN_29582732_bekwai_2011	0	0
WWARN_29813085	WWARN_29813085_Abuja_2010	0	1	0	0	97.5
WWARN_29813085	WWARN_29813085_Abuja_2011	0	5	0	0	52.1824
WWARN_29813085	WWARN_29813085_Abuja_2012	0	8	0	0	36.9417
WWARN_29813085	WWARN_29813085_Abuja_2013	0	4	0	0	60.2365
WWARN_29813085	WWARN_29813085_Abuja_2014	0	4	0	0	60.2365
WWARN_29813085	WWARN_29813085_Abuja_2015	0	6	0	0	45.9258
WWARN_29813085	WWARN_29813085_Accra_2010	0	1	0	0	97.5
WWARN_29813085	WWARN_29813085_Accra_2011	0	3	0	0	70.7598
WWARN_29813085	WWARN_29813085_Accra_2012	0	3	0	0	70.7598
WWARN_29813085	WWARN_29813085_Accra_2013	0	2	0	0	84.1886
WWARN_29813085	WWARN_29813085_Accra_2014	0	2	0	0	84.1886
WWARN_29813085	WWARN_29813085_Accra_2016	0	3	0	0	70.7598
WWARN_29813085	WWARN_29813085_Antananarivo_2016	0	1	0	0	97.5
WWARN_29813085	WWARN_29813085_Bamako_2015	0	2	0	0	84.1886
WWARN_29813085	WWARN_29813085_Banjul_2011	0	1	0	0	97.5
WWARN_29813085	WWARN_29813085_Blantyre_2016	0	2	0	0	84.1886
WWARN_29813085	WWARN_29813085_Cape_Town_2014	0	1	0	0	97.5
WWARN_29813085	WWARN_29813085_Dodoma_2013	0	1	0	0	97.5
WWARN_29813085	WWARN_29813085_Dodoma_2014	0	1	0	0	97.5
WWARN_29813085	WWARN_29813085_Dodoma_2015	0	1	0	0	97.5
WWARN_29813085	WWARN_29813085_Freetown_2013	0	1	0	0	97.5
WWARN_29813085	WWARN_29813085_Freetown_2014	0	3	0	0	70.7598
WWARN_29813085	WWARN_29813085_Juba_2012	0	1	0	0	97.5
WWARN_29813085	WWARN_29813085_Juba_2013	0	2	0	0	84.1886
WWARN_29813085	WWARN_29813085_Kampala_2010	0	1	0	0	97.5
WWARN_29813085	WWARN_29813085_Kampala_2014	0	1	0	0	97.5
WWARN_29813085	WWARN_29813085_Khartoum_2010	0	1	0	0	97.5
WWARN_29813085	WWARN_29813085_Khartoum_2011	0	3	0	0	70.7598
WWARN_29813085	WWARN_29813085_Khartoum_2012	0	1	0	0	97.5
WWARN_29813085	WWARN_29813085_Khartoum_2014	0	5	0	0	52.1824
WWARN_29813085	WWARN_29813085_Khartoum_2015	0	9	0	0	33.6267
WWARN_29813085	WWARN_29813085_Khartoum_2016	0	4	0	0	60.2365
WWARN_29813085	WWARN_29813085_Lusaka_2011	0	1	0	0	97.5
WWARN_29813085	WWARN_29813085_Lusaka_2012	0	1	0	0	97.5
WWARN_29813085	WWARN_29813085_Lusaka_2015	0	1	0	0	97.5
WWARN_29813085	WWARN_29813085_Nairobi_2011	0	2	0	0	84.1886
WWARN_29813085	WWARN_29813085_Nairobi_2013	0	5	0	0	52.1824
WWARN_29813085	WWARN_29813085_Nairobi_2014	0	6	0	0	45.9258
WWARN_29813085	WWARN_29813085_Yamoussoukro_2013	0	2	0	0	84.1886
WWARN_29813085	WWARN_29813085_Yaounde_2014	0	1	0	0	97.5
WWARN_29813085	WWARN_29813085_Yaounde_2015	0	2	0	0	84.1886
WWARN_29854394	WWARN_29854394_mutengene_2003	0	0
WWARN_29854394	WWARN_29854394_mutengene_2009	0	0
WWARN_29861750	WWARN_29861750_minna_2016	0	0
WWARN_30103683	WWARN_30103683_Lagos_2016	0	0
WWARN_30103683	WWARN_30103683_lagos_2016	0	0
WWARN_30121345	WWARN_30121345_brazzaville_2010	0	0
WWARN_30121345	WWARN_30121345_brazzaville_2015	0	0
WWARN_30121345	WWARN_30121345_lopola_ouesso_thanry_2013	0	0
WWARN_30259821	WWARN_30259821_abuja_2012	0	0
WWARN_30259821	WWARN_30259821_accra_2012	0	0
WWARN_30259821	WWARN_30259821_adis_ababa_2012	0	0
WWARN_30259821	WWARN_30259821_bamako_2012	0	0
WWARN_30259821	WWARN_30259821_bangui_2012	0	0
WWARN_30259821	WWARN_30259821_brazzaville_2012	0	0
WWARN_30259821	WWARN_30259821_conakry_2012	0	0
WWARN_30259821	WWARN_30259821_d_djamena_2012	0	0
WWARN_30259821	WWARN_30259821_dakar_2012	0	0
WWARN_30259821	WWARN_30259821_dodoma_2012	0	0
WWARN_30259821	WWARN_30259821_freetown_2012	0	0
WWARN_30259821	WWARN_30259821_harare_2012	0	0
WWARN_30259821	WWARN_30259821_juba_2012	0	0
WWARN_30259821	WWARN_30259821_kampala_2012	0	0
WWARN_30259821	WWARN_30259821_khartoum_2012	0	0
WWARN_30259821	WWARN_30259821_kinshasa_2012	0	0
WWARN_30259821	WWARN_30259821_libreville_2012	0	0
WWARN_30259821	WWARN_30259821_lome_2012	0	0
WWARN_30259821	WWARN_30259821_luanda_2012	0	0
WWARN_30259821	WWARN_30259821_lusaka_2012	0	0
WWARN_30259821	WWARN_30259821_malabo_2012	0	0
WWARN_30259821	WWARN_30259821_maputo_2012	0	0
WWARN_30259821	WWARN_30259821_monrovia_2012	0	0
WWARN_30259821	WWARN_30259821_nairobi_2012	0	0
WWARN_30259821	WWARN_30259821_ouagadougou_2012	0	0
WWARN_30259821	WWARN_30259821_porto_novo_2012	0	0
WWARN_30259821	WWARN_30259821_tripoli_2012	0	0
WWARN_30259821	WWARN_30259821_yamoussoukro_2012	0	0
WWARN_30259821	WWARN_30259821_yaounde_2012	0	0
WWARN_30333022	WWARN_30333022_NA_2011	1	220	0.454545	0.0115074	2.50641
WWARN_30350774	WWARN_30350774_ngamiland_2012	0	0
WWARN_30376843	WWARN_30376843_kericho_2012	0	0
WWARN_30376843	WWARN_30376843_kisii_2012	0	0
WWARN_30376843	WWARN_30376843_kisumu_2012	0	0
WWARN_30376843	WWARN_30376843_malindi_2012	0	0
WWARN_30402465	WWARN_30402465_Edo_2016	0	25	0	0	13.7185
WWARN_30402465	WWARN_30402465_Lagos_2016	0	25	0	0	13.7185
WWARN_30404640	WWARN_30404640_anonkoua_koute_2015	0	0
WWARN_30404640	WWARN_30404640_ayame_2015	0	0
WWARN_30404640	WWARN_30404640_port_bouet_2015	0	0
WWARN_30418593	WWARN_30418593_arua_gulu_mbale_2015	0	0
WWARN_30559133	WWARN_30559133_Agago_2017	0	42	0	0	8.40839
WWARN_30559133	WWARN_30559133_Amolatar_2017	0	48	0	0	7.39728
WWARN_30559133	WWARN_30559133_Arua_2017	0	43	0	0	8.22111
WWARN_30559133	WWARN_30559133_Jinja_2017	0	48	0	0	7.39728
WWARN_30559133	WWARN_30559133_Kanungu_2017	0	48	0	0	7.39728
WWARN_30559133	WWARN_30559133_Kole_2017	0	47	0	0	7.54857
WWARN_30559133	WWARN_30559133_Lamwo_2017	0	43	0	0	8.22111
WWARN_30559133	WWARN_30559133_Mubende_2017	0	45	0	0	7.87051
WWARN_30559133	WWARN_30559133_Tororo_2017	0	48	0	0	7.39728
WWARN_30865632	WWARN_30865632_kedougou_region_2011	0	0
WWARN_30898164	WWARN_30898164_kibaha_district_2016	0	0
WWARN_30898164	WWARN_30898164_mkuzi_2016	0	0
WWARN_30898164	WWARN_30898164_mlimba_2016	0	0
WWARN_30898164	WWARN_30898164_ujiji_2016	0	0
WWARN_31108084	WWARN_31108084_senegal_2013	0	0
WWARN_31132213	WWARN_31132213_Ajeromi_Ifelodu_2013	0	38	0	0	9.25128
WWARN_31132213	WWARN_31132213_Amuwo_Odofin_2013	0	1	0	0	97.5
WWARN_31132213	WWARN_31132213_Epe_2013	0	3	0	0	70.7598
WWARN_31132213	WWARN_31132213_Ibeju_Lekki_2013	0	7	0	0	40.9616
WWARN_31132213	WWARN_31132213_Ikorodu_2013	0	127	0	0	2.86285
WWARN_31132213	WWARN_31132213_Kosofe_2013	0	3	0	0	70.7598
WWARN_31132213	WWARN_31132213_Shomolu_2013	0	15	0	0	21.8019
WWARN_31315304	WWARN_31315304_ada_2017	0	0
WWARN_31315304	WWARN_31315304_dodowa_2017	0	0
WWARN_31315304	WWARN_31315304_duase_2017	0	0
WWARN_31315304	WWARN_31315304_kumbungu_district_2017	0	0
WWARN_31315304	WWARN_31315304_pagaza_2017	0	0
WWARN_31349834	WWARN_31349834_bissau_2014	0	0
WWARN_31349834	WWARN_31349834_bissau_2015	0	0
WWARN_31349834	WWARN_31349834_bissau_2016	0	0
WWARN_31358588	WWARN_31358588_Apac_1999	0	100	0	0	3.62167
WWARN_31358588	WWARN_31358588_Arua_1999	0	86	0	0	4.1987
WWARN_31358588	WWARN_31358588_Jinja_1999	0	99	0	0	3.65757
WWARN_31358588	WWARN_31358588_Kampala_1999	0	100	0	0	3.62167
WWARN_31358588	WWARN_31358588_Kanungu_1999	0	100	0	0	3.62167
WWARN_31358588	WWARN_31358588_Mubende_1999	0	99	0	0	3.65757
WWARN_31358588	WWARN_31358588_Tororo_1999	0	99	0	0	3.65757
WWARN_31369106	WWARN_31369106_gezira_2009	0	0
WWARN_31369106	WWARN_31369106_kassala_city_2009	0	0
WWARN_31369106	WWARN_31369106_khartoum_2016	0	0
WWARN_31369106	WWARN_31369106_south_darfur_2009	0	0
WWARN_31369106	WWARN_31369106_upper_nile_2009	0	0
WWARN_31438951	WWARN_31438951_mpumalanga_2001	0	0
WWARN_31438951	WWARN_31438951_mpumalanga_2009	0	0
WWARN_31438951	WWARN_31438951_mpumalanga_2011	0	0
WWARN_31438951	WWARN_31438951_mpumalanga_2018	0	0
WWARN_31479501	WWARN_31479501_Douala_2016	0	120	0	0	3.0273
WWARN_31479501	WWARN_31479501_Garoua_2014	0	49	0	0	7.25193
WWARN_31479501	WWARN_31479501_Yaounde_2016	0	50	0	0	7.11217
WWARN_31533729	WWARN_31533729_Lagos_2015	0	26	0	0	13.2275
WWARN_31533729	WWARN_31533729_lagos_2015	0	0
WWARN_31623623	WWARN_31623623_palmeira_2016	0	0
WWARN_31718631	WWARN_31718631_dangassa_2016	0	0
WWARN_31718631	WWARN_31718631_nioro_du_sahel_2016	0	0
WWARN_31756512	WWARN_31756512_Nyando_Kisumu_County_2015	0	94	0	0	3.84834
WWARN_31796087	WWARN_31796087_macha_2017	0	0
WWARN_31932374	WWARN_31932374_begoro_2014	0	0
WWARN_31932374	WWARN_31932374_begoro_2015	0	0
WWARN_31932374	WWARN_31932374_begoro_2016	0	0
WWARN_31932374	WWARN_31932374_begoro_2017	0	0
WWARN_31932374	WWARN_31932374_cape_coast_2014	0	0
WWARN_31932374	WWARN_31932374_cape_coast_2015	0	0
WWARN_31932374	WWARN_31932374_cape_coast_2016	0	0
WWARN_31932374	WWARN_31932374_cape_coast_2017	0	0
WWARN_32070355	WWARN_32070355_damazin_2015	0	0
WWARN_32070358	WWARN_32070358_gulu_2013	0	0
WWARN_32070358	WWARN_32070358_gulu_2014	0	0
WWARN_32070358	WWARN_32070358_gulu_2015	0	0
WWARN_32070358	WWARN_32070358_gulu_2016	0	0
WWARN_32070358	WWARN_32070358_gulu_2017	0	0
WWARN_32070358	WWARN_32070358_gulu_2018	0	0
WWARN_32171330	WWARN_32171330_Agordat_Barentu_2014	0	119	0	0	3.05234
WWARN_32179528	WWARN_32179528_Accra_2016	0	103	0	0	3.51806
WWARN_32384930	WWARN_32384930_brazzaville_2014	0	0
WWARN_32687050	WWARN_32687050_Zanzibar_2017	0	139	0	0	2.61896
WWARN_32703999	WWARN_32703999_Bioko_Island_2018	0	290	0	0	1.26397
WWARN_32795367	WWARN_32795367_Siaya_district_2017	0	317	0	0	1.15694
WWARN_33075062	WWARN_33075062_Magude_2016	0	99	0	0	3.65757
WWARN_33092587	WWARN_33092587_Siaya_district_2018	0	98	0	0	3.6942
WWARN_33146722	WWARN_33146722_Agago_2018	0	32	0	0	10.8881
WWARN_33146722	WWARN_33146722_Agago_2019	0	19	0	0	17.6467
WWARN_33146722	WWARN_33146722_Amolatar_2018	0	29	0	0	11.9445
WWARN_33146722	WWARN_33146722_Amolatar_2019	0	14	0	0	23.1636
WWARN_33146722	WWARN_33146722_Arua_2018	0	30	0	0	11.5703
WWARN_33146722	WWARN_33146722_Arua_2019	0	28	0	0	12.3436
WWARN_33146722	WWARN_33146722_Hoima_2018	0	44	0	0	8.04199
WWARN_33146722	WWARN_33146722_Hoima_2019	0	42	0	0	8.40839
WWARN_33146722	WWARN_33146722_Jinja_2018	0	37	0	0	9.48906
WWARN_33146722	WWARN_33146722_Jinja_2019	0	50	0	0	7.11217
WWARN_33146722	WWARN_33146722_Kaabong_2018	0	34	0	0	10.2818
WWARN_33146722	WWARN_33146722_Kaabong_2019	0	23	0	0	14.8185
WWARN_33146722	WWARN_33146722_Kabale_2019	0	14	0	0	23.1636
WWARN_33146722	WWARN_33146722_Kanungu_2018	0	37	0	0	9.48906
WWARN_33146722	WWARN_33146722_Kanungu_2019	0	35	0	0	10.0032
WWARN_33146722	WWARN_33146722_Kapchorwa_2019	0	19	0	0	17.6467
WWARN_33146722	WWARN_33146722_Kasese_2018	0	21	0	0	16.1098
WWARN_33146722	WWARN_33146722_Kasese_2019	0	29	0	0	11.9445
WWARN_33146722	WWARN_33146722_Katakwi_2018	0	42	0	0	8.40839
WWARN_33146722	WWARN_33146722_Katakwi_2019	0	32	0	0	10.8881
WWARN_33146722	WWARN_33146722_Koboko_2018	0	33	0	0	10.5763
WWARN_33146722	WWARN_33146722_Koboko_2019	0	13	0	0	24.7053
WWARN_33146722	WWARN_33146722_Kole_2018	0	32	0	0	10.8881
WWARN_33146722	WWARN_33146722_Kole_2019	0	28	0	0	12.3436
WWARN_33146722	WWARN_33146722_Lamwo_2018	0	34	0	0	10.2818
WWARN_33146722	WWARN_33146722_Lamwo_2019	0	26	0	0	13.2275
WWARN_33146722	WWARN_33146722_Mubende_2018	0	37	0	0	9.48906
WWARN_33146722	WWARN_33146722_Mubende_2019	0	25	0	0	13.7185
WWARN_33146722	WWARN_33146722_Tororo_2018	0	39	0	0	9.02511
WWARN_33146722	WWARN_33146722_Tororo_2019	0	34	0	0	10.2818
WWARN_33163636	WWARN_33163636_Ga_West_Municipality_2018	0	0
WWARN_33706773	WWARN_33706773_Bolenge_2019	0	60	0	0	5.96295
WWARN_33706773	WWARN_33706773_Fungurume_2019	0	58	0	0	6.1621
WWARN_33706773	WWARN_33706773_Kabondo_2019	0	17	0	0	19.5064
WWARN_33706773	WWARN_33706773_Katana_2019	0	86	0	0	4.1987
WWARN_33706773	WWARN_33706773_Kingasani_2019	0	80	0	0	4.5064
WWARN_33789667	WWARN_33789667_Praia_2017	0	38	0	0	9.25128
WWARN_34505447	WWARN_34505447_Bioko_Island_2018	0	85	0	0	4.24703
WWARN_34553183	WWARN_34553183_masafu_2018	0	0
WWARN_34553183	WWARN_34553183_tororo_2018	0	0
WWARN_34553183	WWARN_34553183_tororo_masafu_2016	0	0
WWARN_34641867	WWARN_34641867_Massinga_2018	0	39	0	0	9.02511
WWARN_34641867	WWARN_34641867_Moatize_2018	0	12	0	0	26.4648
WWARN_34641867	WWARN_34641867_Montepuez_2018	0	20	0	0	16.8433
WWARN_34641867	WWARN_34641867_Mopeia_2018	0	38	0	0	9.25128
WWARN_34732201	WWARN_34732201_Ankazomborona_2018	0	31	0	0	11.2189
WWARN_34732201	WWARN_34732201_Matanga_2018	0	50	0	0	7.11217
WWARN_34732201	WWARN_34732201_ankazomborona_2018	0	0
WWARN_34732201	WWARN_34732201_matanga_2018	0	0
WWARN_34758836	WWARN_34758836_Nnewi_2015	0	36	0	0	9.73938
WWARN_34758836	WWARN_34758836_Osogbo_2004	0	71	0	0	5.06294
WWARN_34758836	WWARN_34758836_Osogbo_2015	0	73	0	0	4.92771
WWARN_34906159	WWARN_34906159_equatorial_guinea_1999	0	0
WWARN_34906159	WWARN_34906159_equatorial_guinea_2001	0	0
WWARN_34906159	WWARN_34906159_equatorial_guinea_2004	0	0
WWARN_34906159	WWARN_34906159_equatorial_guinea_2006	0	0
WWARN_34906159	WWARN_34906159_equatorial_guinea_2011	0	0
WWARN_34906159	WWARN_34906159_equatorial_guinea_2013	0	0
WWARN_34906159	WWARN_34906159_equatorial_guinea_2016	0	0
WWARN_34906159	WWARN_34906159_equatorial_guinea_2019	0	0
WWARN_35033082	WWARN_35033082_kisoro_2020	0	0
WWARN_35051550	WWARN_35051550_Kinshasa_2019	0	153	0	0	2.3822
WWARN_35135546	WWARN_35135546_ouelessebougou_2014	0	0
WWARN_35266823	WWARN_35266823_Kisumu_2019	0	196	0	0	1.86448
WWARN_35279140	WWARN_35279140_Kome_2016	0	157	0	0	2.32222
WWARN_35357271	WWARN_35357271_douala_buea_2020	0	0
WWARN_35511795	WWARN_35511795_Jinja_2013	0	91	0	0	3.97265
WWARN_35511795	WWARN_35511795_Kampala_2005	0	51	0	0	6.9777
WWARN_35631076	WWARN_35631076_Huambo_2017	0	78	0	0	4.61924
WWARN_35670601	WWARN_35670601_Bioko_Island_2018	0	96	0	0	3.76969
WWARN_35670601	WWARN_35670601_bioko_island_2017	0	0
WWARN_35862750	WWARN_35862750_Yaounde_2018	0	114	0	0	3.18407
WWARN_36267403	WWARN_36267403_Bamako_2012	0	3	0	0	70.7598
WWARN_36267403	WWARN_36267403_Bamako_2013	0	159	0	0	2.29334
WWARN_36267403	WWARN_36267403_Bougoula_Hameau_2015	0	22	0	0	15.4373
WWARN_36267403	WWARN_36267403_Bougoula_Hameau_2017	0	19	0	0	17.6467
WWARN_36267403	WWARN_36267403_Dangassa_2016	0	158	0	0	2.30769
WWARN_36267403	WWARN_36267403_Dangassa_2017	0	8	0	0	36.9417
WWARN_36267403	WWARN_36267403_Faladie_2007	0	30	0	0	11.5703
WWARN_36267403	WWARN_36267403_Faladie_2013	0	125	0	0	2.90798
WWARN_36267403	WWARN_36267403_Faladie_2014	0	3	0	0	70.7598
WWARN_36267403	WWARN_36267403_Faladie_2015	0	12	0	0	26.4648
WWARN_36267403	WWARN_36267403_Faladie_2016	0	37	0	0	9.48906
WWARN_36267403	WWARN_36267403_Faladie_2017	0	8	0	0	36.9417
WWARN_36267403	WWARN_36267403_Kenieroba_2016	0	89	0	0	4.06009
WWARN_36267403	WWARN_36267403_Kolle_2007	0	47	0	0	7.54857
WWARN_36267403	WWARN_36267403_Nioro_du_Sahel_2015	0	59	0	0	6.06089
WWARN_36267403	WWARN_36267403_Nioro_du_Sahel_2016	0	50	0	0	7.11217
WWARN_36289202	WWARN_36289202_Agago_2021	0	53	0	0	6.72345
WWARN_36289202	WWARN_36289202_Tororo_Mbale_2021	0	39	0	0	9.02511
s0017_moser_mol_ecol	s0017_Buhigwe	0	70	0	0	5.13338
s0017_moser_mol_ecol	s0017_Chato	0	82	0	0	4.39895
s0017_moser_mol_ecol	s0017_Ilemela	0	81	0	0	4.45203
s0017_moser_mol_ecol	s0017_Kibaha	0	112	0	0	3.23999
s0017_moser_mol_ecol	s0017_Kigoma	0	138	0	0	2.63769
s0017_moser_mol_ecol	s0017_Kyela	0	17	0	0	19.5064
s0017_moser_mol_ecol	s0017_Masasi	0	82	0	0	4.39895
s0017_moser_mol_ecol	s0017_Mtwara_DC	0	13	0	0	24.7053
s0017_moser_mol_ecol	s0017_Nanyumbu	0	16	0	0	20.5907
s0017_moser_mol_ecol	s0017_Nyasa	0	31	0	0	11.2189
s0017_moser_mol_ecol	s0017_Tunduru	0	65	0	0	5.51716
s0017_moser_mol_ecol	s0017_Uvinza	0	67	0	0	5.35697
s0027_bayih_ajtmh	s0027_Addis_Zemen	0	28	0	0	12.3436
s0027_bayih_ajtmh	s0027_Aykel	0	15	0	0	21.8019
s0027_bayih_ajtmh	s0027_Maksegnet	0	43	0	0	8.22111
s0027_bayih_ajtmh	s0027_Negade_Bahir	0	18	0	0	18.5302
s0027_bayih_ajtmh	s0027_Sanja	0	21	0	0	16.1098
s0029_warsame_2019	s0029_Bosaso	0	88	0	0	4.10526
s0029_warsame_2019	s0029_Jowhar	0	51	0	0	6.9777
s0030_uwimana_rwa_2014	s0030_Bugarama	0	23	0	0	14.8185
s0030_uwimana_rwa_2014	s0030_Masaka	0	35	0	0	10.0032
s0030_uwimana_rwa_2014	s0030_Rukara	0	46	0	0	7.70618
s0031_bergmann_2021	s0031_Huye	0	66	0	0	5.43588
s0032_tacoli	s0032_Huye_period1	0	75	0	0	4.79951
s0032_tacoli	s0032_Huye_period2	0	81	0	0	4.45203
s0032_tacoli	s0032_Huye_period3	0	66	0	0	5.43588
s0033_straimer	s0033_kigali	0	73	0	0	4.92771
s0034_uwimana	s0034_Bugarama	0	112	0	0	3.23999
s0034_uwimana	s0034_Kibirizi	0	101	0	0	3.58646
s0034_uwimana	s0034_Masaka_and_Ruhuha_period2	0	93	0	0	3.8889
s0034_uwimana	s0034_Masaka_and_Ruhuha_period3	0	382	0	0	0.961028
s0034_uwimana	s0034_Nyarurema	0	73	0	0	4.92771
s0034_uwimana	s0034_Rukara	0	134	0	0	2.71535
s0039_yobi_2020_plosone	s0039_Bolenge	0	63	0	0	5.68724
s0039_yobi_2020_plosone	s0039_Fungurume	0	60	0	0	5.96295
s0039_yobi_2020_plosone	s0039_Kalima	0	67	0	0	5.35697
s0039_yobi_2020_plosone	s0039_Kamina	0	72	0	0	4.99441
s0039_yobi_2020_plosone	s0039_Karawa	0	64	0	0	5.60091
s0039_yobi_2020_plosone	s0039_Katana	0	73	0	0	4.92771
s0039_yobi_2020_plosone	s0039_Kinshasa	0	100	0	0	3.62167
s0039_yobi_2020_plosone	s0039_Kisangani	0	92	0	0	3.93033
s0039_yobi_2020_plosone	s0039_Lubumbashi	0	53	0	0	6.72345
s0039_yobi_2020_plosone	s0039_Vanga	0	73	0	0	4.92771
s0040_mvumbi_2017_plosone	s0040_Bolenge	0	48	0	0	7.39728
s0040_mvumbi_2017_plosone	s0040_Butembo	0	21	0	0	16.1098
s0040_mvumbi_2017_plosone	s0040_Kapolowe	0	59	0	0	6.06089
s0040_mvumbi_2017_plosone	s0040_Luzizila	0	55	0	0	6.48708
s0040_mvumbi_2017_plosone	s0040_Mweka	0	30	0	0	11.5703
s0040_mvumbi_2017_plosone	s0040_Punia	0	49	0	0	7.25193
s0041_yobi_2022	s0041_Bolenge	0	76	0	0	4.73788
s0041_yobi_2022	s0041_Fungurume	0	69	0	0	5.20581
s0041_yobi_2022	s0041_Kalima	0	81	0	0	4.45203
s0041_yobi_2022	s0041_Kamina	0	81	0	0	4.45203
s0041_yobi_2022	s0041_Karawa	0	83	0	0	4.34712
s0041_yobi_2022	s0041_Katana	0	76	0	0	4.73788
s0041_yobi_2022	s0041_Kinshasa	0	104	0	0	3.48483
s0041_yobi_2022	s0041_Kisangani	0	95	0	0	3.80861
s0041_yobi_2022	s0041_Lubumbashi	0	82	0	0	4.39895
s0041_yobi_2022	s0041_Vanga	0	86	0	0	4.1987
s0046_bwire	s0046_Kibiti_Health_Center	0	422	0	0	0.870333
s0047_balikagala	s0047_Gulu_period1	0	77	0	0	4.67781
s0047_balikagala	s0047_Gulu_period2	0	94	0	0	3.84834
s0047_balikagala	s0047_Gulu_period3	0	101	0	0	3.58646
s0047_balikagala	s0047_Gulu_period4	0	67	0	0	5.35697
s0047_balikagala	s0047_Gulu_period5	0	96	0	0	3.76969
s0052_ljolje	s0052_Benguela	0	188	0	0	1.94304
s0052_ljolje	s0052_Lunda_Sul	0	82	0	0	4.39895
s0052_ljolje	s0052_Zaire	0	199	0	0	1.83663
s0057_koko	s0057_Bensonville	0	91	0	0	3.97265
s0057_koko	s0057_Garwula	0	90	0	0	4.01589
s0057_koko	s0057_Kakata	0	89	0	0	4.06009
s0057_koko	s0057_Saclepea	0	89	0	0	4.06009
s0069_matrevi_2019	s0069_Coastal_savannah_period1	0	35	0	0	10.0032
s0069_matrevi_2019	s0069_Coastal_savannah_period2	0	26	0	0	13.2275
s0069_matrevi_2019	s0069_Coastal_savannah_period3	0	26	0	0	13.2275
s0069_matrevi_2019	s0069_Coastal_savannah_period4	0	95	0	0	3.80861
s0069_matrevi_2019	s0069_Forest_period1	0	73	0	0	4.92771
s0069_matrevi_2019	s0069_Forest_period2	0	40	0	0	8.80973
s0069_matrevi_2019	s0069_Forest_period3	0	86	0	0	4.1987
s0069_matrevi_2019	s0069_Forest_period4	0	231	0	0	1.58423
s0069_matrevi_2019	s0069_Savannah_period1	0	26	0	0	13.2275
s0069_matrevi_2019	s0069_Savannah_period2	0	30	0	0	11.5703
s0069_matrevi_2019	s0069_Savannah_period3	0	42	0	0	8.40839
s0069_matrevi_2019	s0069_Savannah_period4	1	98	1.02041	0.0258312	5.5545
s0070_hamid_2019	s0070_Damazin	0	28	0	0	12.3436
WHO_25348538	WHO_25348538_ID254	0	113	0	0	3.21179
WHO_28069653	WHO_28069653_ID1171	0	207	0	0	1.76628
WHO_28148267	WHO_28148267_ID1115	0	56	0	0	6.37501
WHO_28148267	WHO_28148267_ID1116	0	111	0	0	3.2687
WHO_28746333	WHO_28746333_ID887	0	62	0	0	5.77626
WHO_28746333	WHO_28746333_ID888	0	65	0	0	5.51716
WHO_28746333	WHO_28746333_ID889	0	72	0	0	4.99441
WHO_29110722	WHO_29110722_ID1247	0	239	0	0	1.53161
WHO_29363453	WHO_29363453_ID1252	0	43	0	0	8.22111
WHO_29363453	WHO_29363453_ID1259	0	66	0	0	5.43588
WHO_29932931	WHO_29932931_ID689	0	60	0	0	5.96295
WHO_29932931	WHO_29932931_ID690	0	110	0	0	3.29792
WHO_29932931	WHO_29932931_ID692	0	109	0	0	3.32767
WHO_29941645	WHO_29941645_ID1005	0	3	0	0	70.7598
WHO_29941645	WHO_29941645_ID1008	0	1	0	0	97.5
WHO_29941645	WHO_29941645_ID1022	0	7	0	0	40.9616
WHO_29941645	WHO_29941645_ID1027	0	1	0	0	97.5
WHO_29941645	WHO_29941645_ID1037	0	22	0	0	15.4373
WHO_29941645	WHO_29941645_ID1042	0	3	0	0	70.7598
WHO_29941645	WHO_29941645_ID1055	0	11	0	0	28.4914
WHO_29941645	WHO_29941645_ID1059	0	2	0	0	84.1886
WHO_29941645	WHO_29941645_ID1064	0	3	0	0	70.7598
WHO_29941645	WHO_29941645_ID1080	0	4	0	0	60.2365
WHO_29941645	WHO_29941645_ID1085	0	8	0	0	36.9417
WHO_29941645	WHO_29941645_ID1098	0	15	0	0	21.8019
WHO_29941645	WHO_29941645_ID1112	0	1	0	0	97.5
WHO_29941645	WHO_29941645_ID1120	0	9	0	0	33.6267
WHO_29941645	WHO_29941645_ID1141	0	3	0	0	70.7598
WHO_29941645	WHO_29941645_ID1147	0	25	0	0	13.7185
WHO_29941645	WHO_29941645_ID1154	0	1	0	0	97.5
WHO_29941645	WHO_29941645_ID1174	0	2	0	0	84.1886
WHO_29941645	WHO_29941645_ID1182	0	3	0	0	70.7598
WHO_29941645	WHO_29941645_ID1184	0	3	0	0	70.7598
WHO_29941645	WHO_29941645_ID1189	0	4	0	0	60.2365
WHO_29941645	WHO_29941645_ID1200	0	5	0	0	52.1824
WHO_29941645	WHO_29941645_ID1205	0	10	0	0	30.8497
WHO_29941645	WHO_29941645_ID993	0	24	0	0	14.2474
WHO_30121345	WHO_30121345_ID884	0	33	0	0	10.5763
WHO_30121345	WHO_30121345_ID885	0	20	0	0	16.8433
WHO_30121345	WHO_30121345_ID886	0	14	0	0	23.1636
WHO_30154519	WHO_30154519_ID1003	0	66	0	0	5.43588
WHO_30154519	WHO_30154519_ID1011	0	1	0	0	97.5
WHO_30154519	WHO_30154519_ID1026	0	6	0	0	45.9258
WHO_30154519	WHO_30154519_ID1033	0	3	0	0	70.7598
WHO_30154519	WHO_30154519_ID1041	0	12	0	0	26.4648
WHO_30154519	WHO_30154519_ID1046	0	1	0	0	97.5
WHO_30154519	WHO_30154519_ID1058	0	77	0	0	4.67781
WHO_30154519	WHO_30154519_ID1063	0	2	0	0	84.1886
WHO_30154519	WHO_30154519_ID1068	0	1	0	0	97.5
WHO_30154519	WHO_30154519_ID1084	0	20	0	0	16.8433
WHO_30154519	WHO_30154519_ID1089	0	11	0	0	28.4914
WHO_30154519	WHO_30154519_ID1106	0	3	0	0	70.7598
WHO_30154519	WHO_30154519_ID1107	0	1	0	0	97.5
WHO_30154519	WHO_30154519_ID1111	0	1	0	0	97.5
WHO_30154519	WHO_30154519_ID1118	0	1	0	0	97.5
WHO_30154519	WHO_30154519_ID1124	0	13	0	0	24.7053
WHO_30154519	WHO_30154519_ID1143	0	2	0	0	84.1886
WHO_30154519	WHO_30154519_ID1151	0	34	0	0	10.2818
WHO_30154519	WHO_30154519_ID1178	0	2	0	0	84.1886
WHO_30154519	WHO_30154519_ID1181	0	1	0	0	97.5
WHO_30154519	WHO_30154519_ID1187	0	12	0	0	26.4648
WHO_30154519	WHO_30154519_ID1193	0	8	0	0	36.9417
WHO_30154519	WHO_30154519_ID1209	0	4	0	0	60.2365
WHO_30350774	WHO_30350774_ID898	0	186	0	0	1.96373
WHO_30898164	WHO_30898164_ID1311	0	80	0	0	4.5064
WHO_30898164	WHO_30898164_ID1312	0	88	0	0	4.10526
WHO_30898164	WHO_30898164_ID1313	0	88	0	0	4.10526
WHO_30898164	WHO_30898164_ID1314	0	88	0	0	4.10526
WHO_30967148	WHO_30967148_ID871	0	1	0	0	97.5
WHO_30967148	WHO_30967148_ID872	0	114	0	0	3.18407
WHO_30967148	WHO_30967148_ID873	0	4	0	0	60.2365
WHO_30967148	WHO_30967148_ID879	0	83	0	0	4.34712
WHO_30967148	WHO_30967148_ID880	0	14	0	0	23.1636
WHO_30967148	WHO_30967148_ID882	0	116	0	0	3.13004
WHO_31308714	WHO_31308714_ID1257	0	0
WHO_31349834	WHO_31349834_ID947	0	97	0	0	3.73156
WHO_31358591	WHO_31358591_ID994	0	12	0	0	26.4648
WHO_31358591	WHO_31358591_ID995	0	38	0	0	9.25128
WHO_31358591	WHO_31358591_ID996	0	23	0	0	14.8185
WHO_31358591	WHO_31358591_ID997	0	28	0	0	12.3436
WHO_31358591	WHO_31358591_ID998	0	40	0	0	8.80973
WHO_31358591	WHO_31358591_ID999	0	18	0	0	18.5302
WHO_31438951	WHO_31438951_ID964	0	532	0	0	0.691
WHO_31516103	WHO_31516103_ID940	0	33	0	0	10.5763
WHO_31516103	WHO_31516103_ID941	0	85	0	0	4.24703
WHO_31516103	WHO_31516103_ID942	0	98	0	0	3.6942
WHO_31591113	WHO_31591113_ID1242	0	117	0	0	3.1037
WHO_31591113	WHO_31591113_ID1244	0	142	0	0	2.56435
WHO_31619243	WHO_31619243_ID1001	0	24	0	0	14.2474
WHO_31619243	WHO_31619243_ID1024	0	87	0	0	4.15146
WHO_31619243	WHO_31619243_ID1031	0	2	0	0	84.1886
WHO_31619243	WHO_31619243_ID1039	0	16	0	0	20.5907
WHO_31619243	WHO_31619243_ID1044	0	17	0	0	19.5064
WHO_31619243	WHO_31619243_ID1051	0	14	0	0	23.1636
WHO_31619243	WHO_31619243_ID1057	0	4	0	0	60.2365
WHO_31619243	WHO_31619243_ID1061	0	1	0	0	97.5
WHO_31619243	WHO_31619243_ID1066	0	3	0	0	70.7598
WHO_31619243	WHO_31619243_ID1082	0	95	0	0	3.80861
WHO_31619243	WHO_31619243_ID1087	0	4	0	0	60.2365
WHO_31619243	WHO_31619243_ID1100	0	11	0	0	28.4914
WHO_31619243	WHO_31619243_ID1108	0	1	0	0	97.5
WHO_31619243	WHO_31619243_ID1109	0	1	0	0	97.5
WHO_31619243	WHO_31619243_ID1114	0	1	0	0	97.5
WHO_31619243	WHO_31619243_ID1122	0	5	0	0	52.1824
WHO_31619243	WHO_31619243_ID1149	0	9	0	0	33.6267
WHO_31619243	WHO_31619243_ID1176	0	12	0	0	26.4648
WHO_31619243	WHO_31619243_ID1183	0	1	0	0	97.5
WHO_31619243	WHO_31619243_ID1191	0	1	0	0	97.5
WHO_31619243	WHO_31619243_ID1202	0	4	0	0	60.2365
WHO_31619243	WHO_31619243_ID1207	0	3	0	0	70.7598
WHO_31932374	WHO_31932374_ID1371	0	72	0	0	4.99441
WHO_31932374	WHO_31932374_ID1372	0	83	0	0	4.34712
WHO_31932374	WHO_31932374_ID1373	0	70	0	0	5.13338
WHO_31932374	WHO_31932374_ID1374	0	83	0	0	4.34712
WHO_31932374	WHO_31932374_ID1375	0	102	0	0	3.55193
WHO_31932374	WHO_31932374_ID1376	0	79	0	0	4.56213
WHO_32019571	WHO_32019571_ID1002	0	32	0	0	10.8881
WHO_32019571	WHO_32019571_ID1007	0	8	0	0	36.9417
WHO_32019571	WHO_32019571_ID1010	0	2	0	0	84.1886
WHO_32019571	WHO_32019571_ID1025	0	40	0	0	8.80973
WHO_32019571	WHO_32019571_ID1029	0	4	0	0	60.2365
WHO_32019571	WHO_32019571_ID1032	0	4	0	0	60.2365
WHO_32019571	WHO_32019571_ID1040	0	6	0	0	45.9258
WHO_32019571	WHO_32019571_ID1045	0	21	0	0	16.1098
WHO_32019571	WHO_32019571_ID1053	0	52	0	0	6.84822
WHO_32019571	WHO_32019571_ID1062	0	3	0	0	70.7598
WHO_32019571	WHO_32019571_ID1067	0	13	0	0	24.7053
WHO_32019571	WHO_32019571_ID1083	0	27	0	0	12.7703
WHO_32019571	WHO_32019571_ID1088	0	49	0	0	7.25193
WHO_32019571	WHO_32019571_ID1090	0	2	0	0	84.1886
WHO_32019571	WHO_32019571_ID1101	0	5	0	0	52.1824
WHO_32019571	WHO_32019571_ID1110	0	6	0	0	45.9258
WHO_32019571	WHO_32019571_ID1117	0	3	0	0	70.7598
WHO_32019571	WHO_32019571_ID1119	0	2	0	0	84.1886
WHO_32019571	WHO_32019571_ID1123	0	12	0	0	26.4648
WHO_32019571	WHO_32019571_ID1142	0	10	0	0	30.8497
WHO_32019571	WHO_32019571_ID1150	0	121	0	0	3.00266
WHO_32019571	WHO_32019571_ID1163	0	1	0	0	97.5
WHO_32019571	WHO_32019571_ID1172	0	1	0	0	97.5
WHO_32019571	WHO_32019571_ID1177	0	11	0	0	28.4914
WHO_32019571	WHO_32019571_ID1179	0	1	0	0	97.5
WHO_32019571	WHO_32019571_ID1180	0	5	0	0	52.1824
WHO_32019571	WHO_32019571_ID1186	0	4	0	0	60.2365
WHO_32019571	WHO_32019571_ID1192	0	17	0	0	19.5064
WHO_32019571	WHO_32019571_ID1196	0	2	0	0	84.1886
WHO_32019571	WHO_32019571_ID1203	0	11	0	0	28.4914
WHO_32019571	WHO_32019571_ID1208	0	4	0	0	60.2365
WHO_32171078	WHO_32171078_ID1052	0	119	0	0	3.05234
WHO_32228566	WHO_32228566_ID1168	0	48	0	0	7.39728
WHO_32228566	WHO_32228566_ID1169	0	27	0	0	12.7703
WHO_32228566	WHO_32228566_ID1170	0	6	0	0	45.9258
WHO_32320811	WHO_32320811_ID1511	0	118	0	0	3.07781
WHO_32320811	WHO_32320811_ID1512	0	98	0	0	3.6942
WHO_32471273	WHO_32471273_ID1379	0	49	0	0	7.25193
WHO_32576258	WHO_32576258_ID1388	0	96	0	0	3.76969
WHO_32677899	WHO_32677899_ID1353	0	4	0	0	60.2365
WHO_32677899	WHO_32677899_ID1354	0	1	0	0	97.5
WHO_32677899	WHO_32677899_ID1355	0	3	0	0	70.7598
WHO_32677899	WHO_32677899_ID1356	0	2	0	0	84.1886
WHO_32677899	WHO_32677899_ID1357	0	4	0	0	60.2365
WHO_32677899	WHO_32677899_ID1358	0	1	0	0	97.5
WHO_32677899	WHO_32677899_ID1359	0	1	0	0	97.5
WHO_32677899	WHO_32677899_ID1360	0	1	0	0	97.5
WHO_32677899	WHO_32677899_ID1361	0	3	0	0	70.7598
WHO_32677899	WHO_32677899_ID1362	0	14	0	0	23.1636
WHO_32677899	WHO_32677899_ID1363	0	1	0	0	97.5
WHO_32677899	WHO_32677899_ID1364	0	6	0	0	45.9258
WHO_32677899	WHO_32677899_ID1365	0	2	0	0	84.1886
WHO_32677899	WHO_32677899_ID1366	0	11	0	0	28.4914
WHO_32677899	WHO_32677899_ID1367	0	1	0	0	97.5
WHO_33002448	WHO_33002448_ID1381	0	70	0	0	5.13338
WHO_33109270	WHO_33109270_ID1378	0	0
WHO_33168604	WHO_33168604_ID1389	0	54	0	0	6.60315
WHO_33295621	WHO_33295621_ID1459	0	1	0	0	97.5
WHO_33295621	WHO_33295621_ID1460	0	3	0	0	70.7598
WHO_33295621	WHO_33295621_ID1461	0	3	0	0	70.7598
WHO_33295621	WHO_33295621_ID1462	0	2	0	0	84.1886
WHO_33295621	WHO_33295621_ID1463	0	2	0	0	84.1886
WHO_33295621	WHO_33295621_ID1464	0	5	0	0	52.1824
WHO_33295621	WHO_33295621_ID1465	0	3	0	0	70.7598
WHO_33295621	WHO_33295621_ID1466	0	17	0	0	19.5064
WHO_33295621	WHO_33295621_ID1467	0	3	0	0	70.7598
WHO_33295621	WHO_33295621_ID1468	0	2	0	0	84.1886
WHO_33295621	WHO_33295621_ID1469	0	2	0	0	84.1886
WHO_33295621	WHO_33295621_ID1470	0	3	0	0	70.7598
WHO_33295621	WHO_33295621_ID1471	0	1	0	0	97.5
WHO_33295621	WHO_33295621_ID1472	0	1	0	0	97.5
WHO_33295621	WHO_33295621_ID1473	0	1	0	0	97.5
WHO_33295621	WHO_33295621_ID1474	0	1	0	0	97.5
WHO_33295621	WHO_33295621_ID1475	0	1	0	0	97.5
WHO_33295621	WHO_33295621_ID1476	0	1	0	0	97.5
WHO_33295621	WHO_33295621_ID1477	0	1	0	0	97.5
WHO_33295621	WHO_33295621_ID1478	0	1	0	0	97.5
WHO_33325196	WHO_33325196_ID1441	0	70	0	0	5.13338
WHO_33549122	WHO_33549122_ID1397	0	2	0	0	84.1886
WHO_33549122	WHO_33549122_ID1409	0	466	0	0	0.78848
WHO_33549122	WHO_33549122_ID1410	0	9	0	0	33.6267
WHO_33549122	WHO_33549122_ID1411	0	54	0	0	6.60315
WHO_33549122	WHO_33549122_ID1412	0	3	0	0	70.7598
WHO_33549122	WHO_33549122_ID1413	0	11	0	0	28.4914
WHO_33549122	WHO_33549122_ID1414	0	35	0	0	10.0032
WHO_33549122	WHO_33549122_ID1415	0	17	0	0	19.5064
WHO_33549122	WHO_33549122_ID1416	0	32	0	0	10.8881
WHO_33549122	WHO_33549122_ID1417	1	224	0.446429	0.011302	2.46211
WHO_33549122	WHO_33549122_ID1418	0	8	0	0	36.9417
WHO_33549122	WHO_33549122_ID1419	0	14	0	0	23.1636
WHO_33549122	WHO_33549122_ID1420	0	65	0	0	5.51716
WHO_33549122	WHO_33549122_ID1421	0	55	0	0	6.48708
WHO_33549122	WHO_33549122_ID1422	0	6	0	0	45.9258
WHO_33549122	WHO_33549122_ID1423	0	25	0	0	13.7185
WHO_33549122	WHO_33549122_ID1424	0	3	0	0	70.7598
WHO_33549122	WHO_33549122_ID1425	0	8	0	0	36.9417
WHO_33549122	WHO_33549122_ID1426	0	5	0	0	52.1824
WHO_33549122	WHO_33549122_ID1427	0	28	0	0	12.3436
WHO_33549122	WHO_33549122_ID1428	0	4	0	0	60.2365
WHO_33549122	WHO_33549122_ID1429	0	152	0	0	2.39768
WHO_33549122	WHO_33549122_ID1430	0	29	0	0	11.9445
WHO_33549122	WHO_33549122_ID1431	0	1	0	0	97.5
WHO_33549122	WHO_33549122_ID1432	0	7	0	0	40.9616
WHO_33549122	WHO_33549122_ID1433	0	8	0	0	36.9417
WHO_33549122	WHO_33549122_ID1434	0	20	0	0	16.8433
WHO_33549122	WHO_33549122_ID1435	0	39	0	0	9.02511
WHO_33549122	WHO_33549122_ID1436	0	1	0	0	97.5
WHO_33549122	WHO_33549122_ID1450	0	21	0	0	16.1098
pf7_1001_PF_ML_DJIMDE	pf7_1001_PF_ML_DJIMDE_Bamako_2007	0	47	0	0	7.54857
pf7_1001_PF_ML_DJIMDE	pf7_1001_PF_ML_DJIMDE_Koulikoro_2007	0	30	0	0	11.5703
pf7_1001_PF_ML_DJIMDE	pf7_1001_PF_ML_DJIMDE_Mopti_2007	0	8	0	0	36.9417
pf7_1004_PF_BF_OUEDRAOGO	pf7_1004_PF_BF_OUEDRAOGO_Haut_Bassins_2008	0	57	0	0	6.26675
pf7_1006_PF_GM_CONWAY	pf7_1006_PF_GM_CONWAY_Western_2008	0	73	0	0	4.92771
pf7_1007_PF_TZ_DUFFY	pf7_1007_PF_TZ_DUFFY_Morogoro_2010	0	32	0	0	10.8881
pf7_1007_PF_TZ_DUFFY	pf7_1007_PF_TZ_DUFFY_Tanga_2010	0	15	0	0	21.8019
pf7_1015_PF_KE_NZILA	pf7_1015_PF_KE_NZILA_Kilifi_2007	0	41	0	0	8.60438
pf7_1017_PF_GH_AMENGA_ETEGO	pf7_1017_PF_GH_AMENGA_ETEGO_Upper_East_2009	0	120	0	0	3.0273
pf7_1017_PF_GH_AMENGA_ETEGO	pf7_1017_PF_GH_AMENGA_ETEGO_Upper_East_2010	0	168	0	0	2.17183
pf7_1017_PF_GH_AMENGA_ETEGO	pf7_1017_PF_GH_AMENGA_ETEGO_Upper_East_2011	0	96	0	0	3.76969
pf7_1022_PF_MW_OCHOLLA	pf7_1022_PF_MW_OCHOLLA_Chikwawa_2011	0	231	0	0	1.58423
pf7_1022_PF_MW_OCHOLLA	pf7_1022_PF_MW_OCHOLLA_Zomba_2011	0	34	0	0	10.2818
pf7_1024_PF_UG_BOUSEMA	pf7_1024_PF_UG_BOUSEMA_Apac_2010	0	12	0	0	26.4648
pf7_1026_PF_GN_CONWAY	pf7_1026_PF_GN_CONWAY_Faranah_2011	0	37	0	0	9.48906
pf7_1026_PF_GN_CONWAY	pf7_1026_PF_GN_CONWAY_Nzerekore_2011	0	114	0	0	3.18407
pf7_1027_PF_KE_BULL	pf7_1027_PF_KE_BULL_Kilifi_2007	0	8	0	0	36.9417
pf7_1052_PF_TRAC_WHITE	pf7_1052_PF_TRAC_WHITE_Kinshasa_2013	0	108	0	0	3.35796
pf7_1052_PF_TRAC_WHITE	pf7_1052_PF_TRAC_WHITE_Kwara_2011	0	1	0	0	97.5
pf7_1052_PF_TRAC_WHITE	pf7_1052_PF_TRAC_WHITE_Kwara_2012	0	4	0	0	60.2365
pf7_1083_PF_GH_CONWAY	pf7_1083_PF_GH_CONWAY_Brong_Ahafo_2011	0	6	0	0	45.9258
pf7_1083_PF_GH_CONWAY	pf7_1083_PF_GH_CONWAY_Brong_Ahafo_2012	0	40	0	0	8.80973
pf7_1083_PF_GH_CONWAY	pf7_1083_PF_GH_CONWAY_Brong_Ahafo_2013	0	4	0	0	60.2365
pf7_1083_PF_GH_CONWAY	pf7_1083_PF_GH_CONWAY_Upper_East_2012	0	47	0	0	7.54857
pf7_1093_PF_CM_APINJOH	pf7_1093_PF_CM_APINJOH_Sud_Ouest_2013	0	234	0	0	1.56408
pf7_1094_PF_GH_AMENGA_ETEGO	pf7_1094_PF_GH_AMENGA_ETEGO_Upper_East_2008	0	1	0	0	97.5
pf7_1094_PF_GH_AMENGA_ETEGO	pf7_1094_PF_GH_AMENGA_ETEGO_Upper_East_2013	0	240	0	0	1.52528
pf7_1095_PF_TZ_ISHENGOMA	pf7_1095_PF_TZ_ISHENGOMA_Kagera_2013	0	52	0	0	6.84822
pf7_1095_PF_TZ_ISHENGOMA	pf7_1095_PF_TZ_ISHENGOMA_Lindi_2013	0	65	0	0	5.51716
pf7_1095_PF_TZ_ISHENGOMA	pf7_1095_PF_TZ_ISHENGOMA_Tanga_2013	0	152	0	0	2.39768
pf7_1096_PF_GH_GHANSAH	pf7_1096_PF_GH_GHANSAH_Central_2014	0	100	0	0	3.62167
pf7_1097_PF_ML_MAIGA	pf7_1097_PF_ML_MAIGA_Koulikoro_2013	0	125	0	0	2.90798
pf7_1097_PF_ML_MAIGA	pf7_1097_PF_ML_MAIGA_Koulikoro_2014	0	3	0	0	70.7598
pf7_1098_PF_ET_GOLASSA	pf7_1098_PF_ET_GOLASSA_Amhara_2015	0	10	0	0	30.8497
pf7_1098_PF_ET_GOLASSA	pf7_1098_PF_ET_GOLASSA_Oromia_2013	0	11	0	0	28.4914
pf7_1100_PF_CI_YAVO	pf7_1100_PF_CI_YAVO_Abidjan_2013	0	53	0	0	6.72345
pf7_1100_PF_CI_YAVO	pf7_1100_PF_CI_YAVO_Abidjan_2014	0	18	0	0	18.5302
pf7_1101_PF_CD_ONYAMBOKO	pf7_1101_PF_CD_ONYAMBOKO_Kinshasa_2012	0	172	0	0	2.12186
pf7_1102_PF_MG_RANDRIANARIVELOJOSIA	pf7_1102_PF_MG_RANDRIANARIVELOJOSIA_Fianarantsoa_2014	0	1	0	0	97.5
pf7_1102_PF_MG_RANDRIANARIVELOJOSIA	pf7_1102_PF_MG_RANDRIANARIVELOJOSIA_Mahajanga_2012	0	7	0	0	40.9616
pf7_1102_PF_MG_RANDRIANARIVELOJOSIA	pf7_1102_PF_MG_RANDRIANARIVELOJOSIA_Mahajanga_2013	0	11	0	0	28.4914
pf7_1102_PF_MG_RANDRIANARIVELOJOSIA	pf7_1102_PF_MG_RANDRIANARIVELOJOSIA_Mahajanga_2014	0	5	0	0	52.1824
pf7_1103_PF_PDN_GMSN_NGWA	pf7_1103_PF_PDN_GMSN_NGWA_Lagos_2014	0	24	0	0	14.2474
pf7_1107_PF_KEN_KAMAU	pf7_1107_PF_KEN_KAMAU_Kisumu_2014	0	63	0	0	5.68724
pf7_1108_PF_GAB_BOUYOU_AKOTET	pf7_1108_PF_GAB_BOUYOU_AKOTET_Wouleu_Ntem_2014	0	55	0	0	6.48708
pf7_1114_PF_PDN_DBS_GH_GHANSAH	pf7_1114_PF_PDN_DBS_GH_GHANSAH_Central_2014	0	3	0	0	70.7598
pf7_1114_PF_PDN_DBS_GH_GHANSAH	pf7_1114_PF_PDN_DBS_GH_GHANSAH_Central_2015	0	1	0	0	97.5
pf7_1127_PF_ML_SOULEYMANE	pf7_1127_PF_ML_SOULEYMANE_Bamako_2012	0	3	0	0	70.7598
pf7_1127_PF_ML_SOULEYMANE	pf7_1127_PF_ML_SOULEYMANE_Bamako_2013	0	159	0	0	2.29334
pf7_1131_PF_BJ_BERTIN	pf7_1131_PF_BJ_BERTIN_Atlantique_2016	0	45	0	0	7.87051
pf7_1131_PF_BJ_BERTIN	pf7_1131_PF_BJ_BERTIN_Littoral_2014	0	36	0	0	9.73938
pf7_1131_PF_BJ_BERTIN	pf7_1131_PF_BJ_BERTIN_Littoral_2016	0	69	0	0	5.20581
pf7_1132_PF_K1000G_DBS_KE_BEJON	pf7_1132_PF_K1000G_DBS_KE_BEJON_Kilifi_1994	0	3	0	0	70.7598
pf7_1132_PF_K1000G_DBS_KE_BEJON	pf7_1132_PF_K1000G_DBS_KE_BEJON_Kilifi_1995	0	46	0	0	7.70618
pf7_1132_PF_K1000G_DBS_KE_BEJON	pf7_1132_PF_K1000G_DBS_KE_BEJON_Kilifi_1996	0	65	0	0	5.51716
pf7_1132_PF_K1000G_DBS_KE_BEJON	pf7_1132_PF_K1000G_DBS_KE_BEJON_Kilifi_1997	0	28	0	0	12.3436
pf7_1132_PF_K1000G_DBS_KE_BEJON	pf7_1132_PF_K1000G_DBS_KE_BEJON_Kilifi_1998	0	12	0	0	26.4648
pf7_1132_PF_K1000G_DBS_KE_BEJON	pf7_1132_PF_K1000G_DBS_KE_BEJON_Kilifi_1999	0	2	0	0	84.1886
pf7_1132_PF_K1000G_DBS_KE_BEJON	pf7_1132_PF_K1000G_DBS_KE_BEJON_Kilifi_2003	0	5	0	0	52.1824
pf7_1132_PF_K1000G_DBS_KE_BEJON	pf7_1132_PF_K1000G_DBS_KE_BEJON_Kilifi_2004	0	10	0	0	30.8497
pf7_1132_PF_K1000G_DBS_KE_BEJON	pf7_1132_PF_K1000G_DBS_KE_BEJON_Kilifi_2005	0	33	0	0	10.5763
pf7_1132_PF_K1000G_DBS_KE_BEJON	pf7_1132_PF_K1000G_DBS_KE_BEJON_Kilifi_2006	0	42	0	0	8.40839
pf7_1132_PF_K1000G_DBS_KE_BEJON	pf7_1132_PF_K1000G_DBS_KE_BEJON_Kilifi_2007	0	25	0	0	13.7185
pf7_1132_PF_K1000G_DBS_KE_BEJON	pf7_1132_PF_K1000G_DBS_KE_BEJON_Kilifi_2008	0	35	0	0	10.0032
pf7_1132_PF_K1000G_DBS_KE_BEJON	pf7_1132_PF_K1000G_DBS_KE_BEJON_Kilifi_2009	0	47	0	0	7.54857
pf7_1132_PF_K1000G_DBS_KE_BEJON	pf7_1132_PF_K1000G_DBS_KE_BEJON_Kilifi_2010	0	79	0	0	4.56213
pf7_1132_PF_K1000G_DBS_KE_BEJON	pf7_1132_PF_K1000G_DBS_KE_BEJON_Kilifi_2011	0	60	0	0	5.96295
pf7_1132_PF_K1000G_DBS_KE_BEJON	pf7_1132_PF_K1000G_DBS_KE_BEJON_Kilifi_2012	0	78	0	0	4.61924
pf7_1132_PF_K1000G_DBS_KE_BEJON	pf7_1132_PF_K1000G_DBS_KE_BEJON_Kilifi_2014	0	5	0	0	52.1824
pf7_1132_PF_K1000G_DBS_KE_BEJON	pf7_1132_PF_K1000G_DBS_KE_BEJON_Kilifi_2017	0	1	0	0	97.5
pf7_1132_PF_K1000G_DBS_KE_BEJON	pf7_1132_PF_K1000G_DBS_KE_BEJON_Kilifi_2018	0	2	0	0	84.1886
pf7_1134_PF_ML_CONWAY	pf7_1134_PF_ML_CONWAY_Kayes_2013	0	45	0	0	7.87051
pf7_1134_PF_ML_CONWAY	pf7_1134_PF_ML_CONWAY_Kayes_2014	0	49	0	0	7.25193
pf7_1134_PF_ML_CONWAY	pf7_1134_PF_ML_CONWAY_Kayes_2015	0	43	0	0	8.22111
pf7_1134_PF_ML_CONWAY	pf7_1134_PF_ML_CONWAY_Kayes_2016	0	26	0	0	13.2275
pf7_1134_PF_ML_CONWAY	pf7_1134_PF_ML_CONWAY_Koulikoro_2016	0	114	0	0	3.18407
pf7_1135_PF_SN_CONWAY	pf7_1135_PF_SN_CONWAY_Dakar_2013	0	64	0	0	5.60091
pf7_1135_PF_SN_CONWAY	pf7_1135_PF_SN_CONWAY_Dakar_2014	0	27	0	0	12.7703
pf7_1136_PF_GM_NGWA	pf7_1136_PF_GM_NGWA_Upper_River_2014	0	56	0	0	6.37501
pf7_1136_PF_GM_NGWA	pf7_1136_PF_GM_NGWA_Western_2014	0	59	0	0	6.06089
pf7_1136_PF_GM_NGWA	pf7_1136_PF_GM_NGWA_Western_2015	0	2	0	0	84.1886
pf7_1137_PF_GM_DALESSANDRO	pf7_1137_PF_GM_DALESSANDRO_Upper_River_2013	0	21	0	0	16.1098
pf7_1137_PF_GM_DALESSANDRO	pf7_1137_PF_GM_DALESSANDRO_Upper_River_2014	0	29	0	0	11.9445
pf7_1138_PF_CD_FANELLO	pf7_1138_PF_CD_FANELLO_Kinshasa_2014	0	106	0	0	3.42022
pf7_1138_PF_CD_FANELLO	pf7_1138_PF_CD_FANELLO_Kinshasa_2015	0	27	0	0	12.7703
pf7_1140_PF_ML_DUFFY	pf7_1140_PF_ML_DUFFY_Koulikoro_2014	0	47	0	0	7.54857
pf7_1141_PF_GM_CLAESSENS	pf7_1141_PF_GM_CLAESSENS_Upper_River_2014	0	11	0	0	28.4914
pf7_1141_PF_GM_CLAESSENS	pf7_1141_PF_GM_CLAESSENS_Upper_River_2015	0	38	0	0	9.25128
pf7_1141_PF_GM_CLAESSENS	pf7_1141_PF_GM_CLAESSENS_Upper_River_2016	0	64	0	0	5.60091
pf7_1141_PF_GM_CLAESSENS	pf7_1141_PF_GM_CLAESSENS_Upper_River_2017	0	50	0	0	7.11217
pf7_1146_PF_MULTI_PRICE	pf7_1146_PF_MULTI_PRICE_Kassala_2015	0	9	0	0	33.6267
pf7_1147_PF_MR_CONWAY	pf7_1147_PF_MR_CONWAY_Guidimaka_2014	0	21	0	0	16.1098
pf7_1147_PF_MR_CONWAY	pf7_1147_PF_MR_CONWAY_Hodh_ech_Chargui_2014	0	32	0	0	10.8881
pf7_1147_PF_MR_CONWAY	pf7_1147_PF_MR_CONWAY_Hodh_el_Gharbi_2014	0	39	0	0	9.02511
pf7_1151_PF_GH_AMENGA_ETEGO	pf7_1151_PF_GH_AMENGA_ETEGO_Upper_East_2015	0	76	0	0	4.73788
pf7_1162_PF_GM_NGWA_SM	pf7_1162_PF_GM_NGWA_SM_North_Bank_1984	0	140	0	0	2.6005
pf7_1162_PF_GM_NGWA_SM	pf7_1162_PF_GM_NGWA_SM_North_Bank_1990	0	10	0	0	30.8497
pf7_1162_PF_GM_NGWA_SM	pf7_1162_PF_GM_NGWA_SM_North_Bank_1991	0	2	0	0	84.1886
pf7_1162_PF_GM_NGWA_SM	pf7_1162_PF_GM_NGWA_SM_North_Bank_2001	0	34	0	0	10.2818
pf7_1162_PF_GM_NGWA_SM	pf7_1162_PF_GM_NGWA_SM_Sedhiou_2015	0	59	0	0	6.06089
pf7_1162_PF_GM_NGWA_SM	pf7_1162_PF_GM_NGWA_SM_Western_2015	0	91	0	0	3.97265
pf7_1164_PF_ML_DJIMDE_SM	pf7_1164_PF_ML_DJIMDE_SM_Koulikoro_2015	0	16	0	0	20.5907
pf7_1164_PF_ML_DJIMDE_SM	pf7_1164_PF_ML_DJIMDE_SM_Koulikoro_2016	0	55	0	0	6.48708
pf7_1164_PF_ML_DJIMDE_SM	pf7_1164_PF_ML_DJIMDE_SM_Koulikoro_2017	0	15	0	0	21.8019
pf7_1164_PF_ML_DJIMDE_SM	pf7_1164_PF_ML_DJIMDE_SM_Sikasso_2015	0	34	0	0	10.2818
pf7_1164_PF_ML_DJIMDE_SM	pf7_1164_PF_ML_DJIMDE_SM_Sikasso_2017	0	23	0	0	14.8185
pf7_1165_PF_CM_APINJOH_SM	pf7_1165_PF_CM_APINJOH_SM_Sud_Ouest_2016	0	9	0	0	33.6267
pf7_1165_PF_CM_APINJOH_SM	pf7_1165_PF_CM_APINJOH_SM_Sud_Ouest_2017	0	21	0	0	16.1098
pf7_1167_PF_TZ_ISHENGOMA_SM	pf7_1167_PF_TZ_ISHENGOMA_SM_Kigoma_2014	0	143	0	0	2.54665
pf7_1167_PF_TZ_ISHENGOMA_SM	pf7_1167_PF_TZ_ISHENGOMA_SM_Tanga_2014	0	130	0	0	2.79772
pf7_1168_PF_GH_AMENGA_ETEGO_SM	pf7_1168_PF_GH_AMENGA_ETEGO_SM_Upper_East_2014	0	96	0	0	3.76969
pf7_1168_PF_GH_AMENGA_ETEGO_SM	pf7_1168_PF_GH_AMENGA_ETEGO_SM_Upper_East_2015	0	149	0	0	2.44536
pf7_1168_PF_GH_AMENGA_ETEGO_SM	pf7_1168_PF_GH_AMENGA_ETEGO_SM_Upper_East_2016	0	235	0	0	1.55748
pf7_1168_PF_GH_AMENGA_ETEGO_SM	pf7_1168_PF_GH_AMENGA_ETEGO_SM_Upper_East_2017	0	623	0	0	0.590366
pf7_1168_PF_GH_AMENGA_ETEGO_SM	pf7_1168_PF_GH_AMENGA_ETEGO_SM_Upper_East_2018	0	603	0	0	0.609887
pf7_1182_PF_GM_DALESSANDRO_SM	pf7_1182_PF_GM_DALESSANDRO_SM_Upper_River_2013	0	27	0	0	12.7703
pf7_1182_PF_GM_DALESSANDRO_SM	pf7_1182_PF_GM_DALESSANDRO_SM_Upper_River_2014	0	141	0	0	2.5823
pf7_1182_PF_GM_DALESSANDRO_SM	pf7_1182_PF_GM_DALESSANDRO_SM_Upper_River_2015	0	15	0	0	21.8019
pf7_1183_PF_GH_AWANDARE_SM	pf7_1183_PF_GH_AWANDARE_SM_Greater_Accra_2016	0	27	0	0	12.7703
pf7_1183_PF_GH_AWANDARE_SM	pf7_1183_PF_GH_AWANDARE_SM_Greater_Accra_2017	0	20	0	0	16.8433
pf7_1183_PF_GH_AWANDARE_SM	pf7_1183_PF_GH_AWANDARE_SM_Lagos_2017	0	81	0	0	4.45203
pf7_1183_PF_GH_AWANDARE_SM	pf7_1183_PF_GH_AWANDARE_SM_Volta_2016	0	41	0	0	8.60438
pf7_1192_PF_ML_FAIRHURST_SM	pf7_1192_PF_ML_FAIRHURST_SM_Koulikoro_2016	0	88	0	0	4.10526
pf7_1195_PF_TRAC2_DONDORP	pf7_1195_PF_TRAC2_DONDORP_Kinshasa_2015	0	13	0	0	24.7053
pf7_1195_PF_TRAC2_DONDORP	pf7_1195_PF_TRAC2_DONDORP_Kinshasa_2016	0	94	0	0	3.84834
pf7_1197_PF_ML_DIAKITE_SM	pf7_1197_PF_ML_DIAKITE_SM_Kayes_2015	0	61	0	0	5.86812
pf7_1197_PF_ML_DIAKITE_SM	pf7_1197_PF_ML_DIAKITE_SM_Kayes_2016	0	26	0	0	13.2275
pf7_1197_PF_ML_DIAKITE_SM	pf7_1197_PF_ML_DIAKITE_SM_Koulikoro_2014	0	18	0	0	18.5302
pf7_1197_PF_ML_DIAKITE_SM	pf7_1197_PF_ML_DIAKITE_SM_Koulikoro_2015	0	1	0	0	97.5
pf7_1197_PF_ML_DIAKITE_SM	pf7_1197_PF_ML_DIAKITE_SM_Koulikoro_2016	0	90	0	0	4.01589
pf7_1197_PF_ML_DIAKITE_SM	pf7_1197_PF_ML_DIAKITE_SM_Koulikoro_2017	0	4	0	0	60.2365
pf7_1197_PF_ML_DIAKITE_SM	pf7_1197_PF_ML_DIAKITE_SM_Segou_2014	0	17	0	0	19.5064
pf7_1197_PF_ML_DIAKITE_SM	pf7_1197_PF_ML_DIAKITE_SM_Segou_2015	0	12	0	0	26.4648
pf7_1199_PF_ML_LAWNICZAK	pf7_1199_PF_ML_LAWNICZAK_Koulikoro_2016	0	8	0	0	36.9417
pf7_1200_PF_GH_MAIGA_SM	pf7_1200_PF_GH_MAIGA_SM_Ashanti_2013	0	2	0	0	84.1886
pf7_1200_PF_GH_MAIGA_SM	pf7_1200_PF_GH_MAIGA_SM_Ashanti_2014	0	165	0	0	2.21088
pf7_1200_PF_GH_MAIGA_SM	pf7_1200_PF_GH_MAIGA_SM_Ashanti_2015	0	111	0	0	3.2687
pf7_1223_PF_MZ_ROSANAS_URGELL	pf7_1223_PF_MZ_ROSANAS_URGELL_Gaza_2014	0	17	0	0	19.5064
pf7_1223_PF_MZ_ROSANAS_URGELL	pf7_1223_PF_MZ_ROSANAS_URGELL_Gaza_2015	0	17	0	0	19.5064
pf7_1241_PF_GH_ANINAGYEI	pf7_1241_PF_GH_ANINAGYEI_Eastern_2018	0	20	0	0	16.8433
pf7_1241_PF_GH_ANINAGYEI	pf7_1241_PF_GH_ANINAGYEI_Greater_Accra_2018	0	137	0	0	2.65669
pf7_1247_PF_SD_HAMID_SM	pf7_1247_PF_SD_HAMID_SM_Khartoum_2016	0	5	0	0	52.1824
pf7_1247_PF_SD_HAMID_SM	pf7_1247_PF_SD_HAMID_SM_Khartoum_2017	0	62	0	0	5.77626

### Sheet: k13_493_H
study_id	survey_id	numerator	denominator	prevalence	prevalence_lower	prevalence_upper
s0002_ayelaw_eth2023	s0002_Gondar_Zuria	0	462	0	0	0.79528
s0002_ayelaw_eth2023	s0002_Tach_Armachiho	0	365	0	0	1.00556
s0003_gidey_eth2022	s0003_Abole	0	132	0	0	2.75592
s0003_gidey_eth2022	s0003_Andassa	0	117	0	0	3.1037
s0003_gidey_eth2022	s0003_Asendabo	0	29	0	0	11.9445
s0003_gidey_eth2022	s0003_Batu	0	29	0	0	11.9445
s0003_gidey_eth2022	s0003_Dilla	0	5	0	0	52.1824
s0003_gidey_eth2022	s0003_Erer	0	37	0	0	9.48906
s0003_gidey_eth2022	s0003_Jiga	0	102	0	0	3.55193
s0003_gidey_eth2022	s0003_Lante	0	89	0	0	4.06009
s0003_gidey_eth2022	s0003_Metehara	0	173	0	0	2.10973
s0003_gidey_eth2022	s0003_Secha	0	41	0	0	8.60438
s0003_gidey_eth2022	s0003_Shile	0	88	0	0	4.10526
s0003_gidey_eth2022	s0003_Woreta	0	50	0	0	7.11217
s0004_fola_eth_622i	s0004_Ahferom	0	13	0	0	24.7053
s0004_fola_eth_622i	s0004_At_Tsimbila	0	41	0	0	8.60438
s0004_fola_eth_622i	s0004_Gulomekeda	0	14	0	0	23.1636
s0004_fola_eth_622i	s0004_Itang	0	11	0	0	28.4914
s0004_fola_eth_622i	s0004_K_Humera	0	28	0	0	12.3436
s0004_fola_eth_622i	s0004_Kule	0	37	0	0	9.48906
s0004_fola_eth_622i	s0004_L_Adiabo	0	15	0	0	21.8019
s0004_fola_eth_622i	s0004_Metema	0	149	0	0	2.44536
s0004_fola_eth_622i	s0004_Quara	0	60	0	0	5.96295
s0004_fola_eth_622i	s0004_T_Adiabo	0	14	0	0	23.1636
s0004_fola_eth_622i	s0004_Tegede	0	105	0	0	3.45222
s0004_fola_eth_622i	s0004_West_Armachiho	0	73	0	0	4.92771
s0005_mihreteab_eritrea_622i	s0005_Akordat_period1	0	19	0	0	17.6467
s0005_mihreteab_eritrea_622i	s0005_Akordat_period2	0	57	0	0	6.26675
s0005_mihreteab_eritrea_622i	s0005_Akordat_period3	0	61	0	0	5.86812
s0005_mihreteab_eritrea_622i	s0005_Ghindae	0	15	0	0	21.8019
s0005_mihreteab_eritrea_622i	s0005_Guluj_period1	0	73	0	0	4.92771
s0005_mihreteab_eritrea_622i	s0005_Guluj_period2	0	25	0	0	13.7185
s0005_mihreteab_eritrea_622i	s0005_Guluj_period3	0	96	0	0	3.76969
s0005_mihreteab_eritrea_622i	s0005_Shambuko_period1	0	72	0	0	4.99441
s0005_mihreteab_eritrea_622i	s0005_Shambuko_period2	0	64	0	0	5.60091
s0005_mihreteab_eritrea_622i	s0005_Shambuko_period3	0	86	0	0	4.1987
s0005_mihreteab_eritrea_622i	s0005_Tokombia_period1	0	76	0	0	4.73788
s0005_mihreteab_eritrea_622i	s0005_Tokombia_period2	0	88	0	0	4.10526
s0005_mihreteab_eritrea_622i	s0005_Tokombia_period3	0	86	0	0	4.1987
s0006_wrair_kenread_ken	s0006_alupe	0	2	0	0	84.1886
s0006_wrair_kenread_ken	s0006_busia	0	4	0	0	60.2365
s0006_wrair_kenread_ken	s0006_isiolo_period1	0	2	0	0	84.1886
s0006_wrair_kenread_ken	s0006_isiolo_period2	0	1	0	0	97.5
s0006_wrair_kenread_ken	s0006_kericho_period1	0	2	0	0	84.1886
s0006_wrair_kenread_ken	s0006_kericho_period2	0	9	0	0	33.6267
s0006_wrair_kenread_ken	s0006_kericho_period3	0	1	0	0	97.5
s0006_wrair_kenread_ken	s0006_kericho_period4	0	4	0	0	60.2365
s0006_wrair_kenread_ken	s0006_kilifi_period1	0	5	0	0	52.1824
s0006_wrair_kenread_ken	s0006_kilifi_period2	0	1	0	0	97.5
s0006_wrair_kenread_ken	s0006_kisii_period1	0	8	0	0	36.9417
s0006_wrair_kenread_ken	s0006_kisii_period10	0	1	0	0	97.5
s0006_wrair_kenread_ken	s0006_kisii_period2	0	4	0	0	60.2365
s0006_wrair_kenread_ken	s0006_kisii_period3	0	1	0	0	97.5
s0006_wrair_kenread_ken	s0006_kisii_period4	0	1	0	0	97.5
s0006_wrair_kenread_ken	s0006_kisii_period5	0	3	0	0	70.7598
s0006_wrair_kenread_ken	s0006_kisii_period6	0	4	0	0	60.2365
s0006_wrair_kenread_ken	s0006_kisii_period7	0	2	0	0	84.1886
s0006_wrair_kenread_ken	s0006_kisii_period8	0	13	0	0	24.7053
s0006_wrair_kenread_ken	s0006_kisii_period9	0	3	0	0	70.7598
s0006_wrair_kenread_ken	s0006_kisumu_period1	0	6	0	0	45.9258
s0006_wrair_kenread_ken	s0006_kisumu_period10	0	8	0	0	36.9417
s0006_wrair_kenread_ken	s0006_kisumu_period11	0	14	0	0	23.1636
s0006_wrair_kenread_ken	s0006_kisumu_period12	0	5	0	0	52.1824
s0006_wrair_kenread_ken	s0006_kisumu_period13	0	4	0	0	60.2365
s0006_wrair_kenread_ken	s0006_kisumu_period2	0	6	0	0	45.9258
s0006_wrair_kenread_ken	s0006_kisumu_period3	0	2	0	0	84.1886
s0006_wrair_kenread_ken	s0006_kisumu_period4	0	6	0	0	45.9258
s0006_wrair_kenread_ken	s0006_kisumu_period5	0	5	0	0	52.1824
s0006_wrair_kenread_ken	s0006_kisumu_period6	0	2	0	0	84.1886
s0006_wrair_kenread_ken	s0006_kisumu_period7	0	3	0	0	70.7598
s0006_wrair_kenread_ken	s0006_kisumu_period8	0	4	0	0	60.2365
s0006_wrair_kenread_ken	s0006_kisumu_period9	0	2	0	0	84.1886
s0006_wrair_kenread_ken	s0006_kombewa_period1	0	27	0	0	12.7703
s0006_wrair_kenread_ken	s0006_kombewa_period2	0	66	0	0	5.43588
s0006_wrair_kenread_ken	s0006_kombewa_period3	0	42	0	0	8.40839
s0006_wrair_kenread_ken	s0006_kombewa_period4	0	8	0	0	36.9417
s0006_wrair_kenread_ken	s0006_kombewa_period5	0	9	0	0	33.6267
s0006_wrair_kenread_ken	s0006_kombewa_period6	0	19	0	0	17.6467
s0006_wrair_kenread_ken	s0006_kombewa_period7	0	3	0	0	70.7598
s0006_wrair_kenread_ken	s0006_kombewa_period8	0	2	0	0	84.1886
s0006_wrair_kenread_ken	s0006_malindi_period1	0	34	0	0	10.2818
s0006_wrair_kenread_ken	s0006_malindi_period2	0	2	0	0	84.1886
s0006_wrair_kenread_ken	s0006_malindi_period4	0	4	0	0	60.2365
s0006_wrair_kenread_ken	s0006_malindi_period5	0	4	0	0	60.2365
s0006_wrair_kenread_ken	s0006_malindi_period6	0	9	0	0	33.6267
s0006_wrair_kenread_ken	s0006_malindi_period7	0	4	0	0	60.2365
s0006_wrair_kenread_ken	s0006_marigat_period1	0	4	0	0	60.2365
s0006_wrair_kenread_ken	s0006_marigat_period2	0	9	0	0	33.6267
s0006_wrair_kenread_ken	s0006_marigat_period3	0	5	0	0	52.1824
s0006_wrair_kenread_ken	s0006_marigat_period4	0	4	0	0	60.2365
s0006_wrair_kenread_ken	s0006_mumias	0	13	0	0	24.7053
s0006_wrair_kenread_ken	s0006_nairobi_period1	0	4	0	0	60.2365
s0006_wrair_kenread_ken	s0006_nairobi_period2	0	10	0	0	30.8497
s0007_connelly_2024_zim	s0007_afaa_medical_clinic_period1	0	1	0	0	97.5
s0007_connelly_2024_zim	s0007_afaa_medical_clinic_period2	0	2	0	0	84.1886
s0007_connelly_2024_zim	s0007_afaa_medical_clinic_period3	0	1	0	0	97.5
s0007_connelly_2024_zim	s0007_afaa_medical_clinic_period4	0	1	0	0	97.5
s0007_connelly_2024_zim	s0007_afaa_medical_clinic_period5	0	1	0	0	97.5
s0007_connelly_2024_zim	s0007_afaa_medical_clinic_period6	0	1	0	0	97.5
s0007_connelly_2024_zim	s0007_ahsana_dispensary	0	2	0	0	84.1886
s0007_connelly_2024_zim	s0007_al_hijri	0	2	0	0	84.1886
s0007_connelly_2024_zim	s0007_al_manna_dispensary_period1	0	1	0	0	97.5
s0007_connelly_2024_zim	s0007_al_manna_dispensary_period2	0	1	0	0	97.5
s0007_connelly_2024_zim	s0007_al_manna_dispensary_period3	0	3	0	0	70.7598
s0007_connelly_2024_zim	s0007_al_manna_dispensary_period4	0	1	0	0	97.5
s0007_connelly_2024_zim	s0007_al_manna_dispensary_period5	0	1	0	0	97.5
s0007_connelly_2024_zim	s0007_al_najid	0	1	0	0	97.5
s0007_connelly_2024_zim	s0007_al_shifaa_kazole_dispenary_period1	0	1	0	0	97.5
s0007_connelly_2024_zim	s0007_al_shifaa_kazole_dispenary_period2	0	1	0	0	97.5
s0007_connelly_2024_zim	s0007_al_shifaa_kazole_dispenary_period3	0	1	0	0	97.5
s0007_connelly_2024_zim	s0007_al_shifaa_kazole_dispenary_period4	0	1	0	0	97.5
s0007_connelly_2024_zim	s0007_al_shifaa_kazole_dispenary_period5	0	1	0	0	97.5
s0007_connelly_2024_zim	s0007_al_shifaa_kazole_dispenary_period6	0	1	0	0	97.5
s0007_connelly_2024_zim	s0007_al_tabib_dispensary_period1	0	1	0	0	97.5
s0007_connelly_2024_zim	s0007_al_tabib_dispensary_period2	0	1	0	0	97.5
s0007_connelly_2024_zim	s0007_al_tabib_dispensary_period3	0	4	0	0	60.2365
s0007_connelly_2024_zim	s0007_al_tabib_dispensary_period4	0	1	0	0	97.5
s0007_connelly_2024_zim	s0007_al_tabib_dispensary_period5	0	3	0	0	70.7598
s0007_connelly_2024_zim	s0007_al_tabib_dispensary_period6	0	3	0	0	70.7598
s0007_connelly_2024_zim	s0007_al_tabib_dispensary_period7	0	1	0	0	97.5
s0007_connelly_2024_zim	s0007_al_tabib_dispensary_period8	0	1	0	0	97.5
s0007_connelly_2024_zim	s0007_al_tabib_dispensary_period9	0	1	0	0	97.5
s0007_connelly_2024_zim	s0007_altwayybib_dispensary_period1	0	1	0	0	97.5
s0007_connelly_2024_zim	s0007_altwayybib_dispensary_period2	0	2	0	0	84.1886
s0007_connelly_2024_zim	s0007_altwayybib_dispensary_period3	0	2	0	0	84.1886
s0007_connelly_2024_zim	s0007_altwayybib_dispensary_period4	0	3	0	0	70.7598
s0007_connelly_2024_zim	s0007_azhar_period1	0	1	0	0	97.5
s0007_connelly_2024_zim	s0007_azhar_period2	0	1	0	0	97.5
s0007_connelly_2024_zim	s0007_azhar_period3	0	1	0	0	97.5
s0007_connelly_2024_zim	s0007_azhar_period4	0	1	0	0	97.5
s0007_connelly_2024_zim	s0007_azhar_period5	0	1	0	0	97.5
s0007_connelly_2024_zim	s0007_azhar_period6	0	1	0	0	97.5
s0007_connelly_2024_zim	s0007_bandarini_period1	0	1	0	0	97.5
s0007_connelly_2024_zim	s0007_bandarini_period2	0	1	0	0	97.5
s0007_connelly_2024_zim	s0007_bandarini_period3	0	2	0	0	84.1886
s0007_connelly_2024_zim	s0007_bandarini_period4	0	1	0	0	97.5
s0007_connelly_2024_zim	s0007_bandarini_period5	0	1	0	0	97.5
s0007_connelly_2024_zim	s0007_bandarini_period6	0	1	0	0	97.5
s0007_connelly_2024_zim	s0007_bububu_dispensary_period1	0	1	0	0	97.5
s0007_connelly_2024_zim	s0007_bububu_dispensary_period2	0	1	0	0	97.5
s0007_connelly_2024_zim	s0007_bububu_dispensary_period3	0	1	0	0	97.5
s0007_connelly_2024_zim	s0007_bububu_dispensary_period4	0	1	0	0	97.5
s0007_connelly_2024_zim	s0007_bumbwini_misufini_period1	0	1	0	0	97.5
s0007_connelly_2024_zim	s0007_bumbwini_misufini_period2	0	2	0	0	84.1886
s0007_connelly_2024_zim	s0007_bumbwini_misufini_period3	0	1	0	0	97.5
s0007_connelly_2024_zim	s0007_bumbwini_misufini_period4	0	1	0	0	97.5
s0007_connelly_2024_zim	s0007_bumbwini_misufini_period5	0	1	0	0	97.5
s0007_connelly_2024_zim	s0007_bumbwisudi_period1	0	1	0	0	97.5
s0007_connelly_2024_zim	s0007_bumbwisudi_period10	0	2	0	0	84.1886
s0007_connelly_2024_zim	s0007_bumbwisudi_period11	0	4	0	0	60.2365
s0007_connelly_2024_zim	s0007_bumbwisudi_period12	0	1	0	0	97.5
s0007_connelly_2024_zim	s0007_bumbwisudi_period2	0	3	0	0	70.7598
s0007_connelly_2024_zim	s0007_bumbwisudi_period3	0	2	0	0	84.1886
s0007_connelly_2024_zim	s0007_bumbwisudi_period4	0	1	0	0	97.5
s0007_connelly_2024_zim	s0007_bumbwisudi_period5	0	1	0	0	97.5
s0007_connelly_2024_zim	s0007_bumbwisudi_period6	0	3	0	0	70.7598
s0007_connelly_2024_zim	s0007_bumbwisudi_period7	0	1	0	0	97.5
s0007_connelly_2024_zim	s0007_bumbwisudi_period8	0	2	0	0	84.1886
s0007_connelly_2024_zim	s0007_bumbwisudi_period9	0	6	0	0	45.9258
s0007_connelly_2024_zim	s0007_bunju_health_center_period1	0	3	0	0	70.7598
s0007_connelly_2024_zim	s0007_bunju_health_center_period2	0	5	0	0	52.1824
s0007_connelly_2024_zim	s0007_bunju_health_center_period3	0	1	0	0	97.5
s0007_connelly_2024_zim	s0007_bunju_health_center_period4	0	2	0	0	84.1886
s0007_connelly_2024_zim	s0007_bunju_health_center_period5	0	11	0	0	28.4914
s0007_connelly_2024_zim	s0007_bunju_health_center_period6	0	3	0	0	70.7598
s0007_connelly_2024_zim	s0007_bunju_health_center_period7	0	8	0	0	36.9417
s0007_connelly_2024_zim	s0007_bunju_health_center_period8	0	3	0	0	70.7598
s0007_connelly_2024_zim	s0007_bunju_health_center_period9	0	3	0	0	70.7598
s0007_connelly_2024_zim	s0007_bwefum_period1	0	3	0	0	70.7598
s0007_connelly_2024_zim	s0007_bwefum_period2	0	2	0	0	84.1886
s0007_connelly_2024_zim	s0007_bwefum_period3	0	2	0	0	84.1886
s0007_connelly_2024_zim	s0007_bwejuu_period1	0	1	0	0	97.5
s0007_connelly_2024_zim	s0007_bwejuu_period2	0	1	0	0	97.5
s0007_connelly_2024_zim	s0007_bwejuu_period3	0	1	0	0	97.5
s0007_connelly_2024_zim	s0007_bwejuu_period4	0	2	0	0	84.1886
s0007_connelly_2024_zim	s0007_bwejuu_period5	0	1	0	0	97.5
s0007_connelly_2024_zim	s0007_care_clinic_period1	0	1	0	0	97.5
s0007_connelly_2024_zim	s0007_care_clinic_period2	0	3	0	0	70.7598
s0007_connelly_2024_zim	s0007_care_clinic_period3	0	1	0	0	97.5
s0007_connelly_2024_zim	s0007_care_clinic_period4	0	3	0	0	70.7598
s0007_connelly_2024_zim	s0007_care_clinic_period5	0	1	0	0	97.5
s0007_connelly_2024_zim	s0007_care_clinic_period6	0	5	0	0	52.1824
s0007_connelly_2024_zim	s0007_care_clinic_period7	0	1	0	0	97.5
s0007_connelly_2024_zim	s0007_charawe_period1	0	3	0	0	70.7598
s0007_connelly_2024_zim	s0007_charawe_period2	0	9	0	0	33.6267
s0007_connelly_2024_zim	s0007_charawe_period3	0	2	0	0	84.1886
s0007_connelly_2024_zim	s0007_charawe_period4	0	3	0	0	70.7598
s0007_connelly_2024_zim	s0007_cheju_period1	0	1	0	0	97.5
s0007_connelly_2024_zim	s0007_cheju_period2	0	6	0	0	45.9258
s0007_connelly_2024_zim	s0007_cheju_period3	0	1	0	0	97.5
s0007_connelly_2024_zim	s0007_cheju_period4	0	1	0	0	97.5
s0007_connelly_2024_zim	s0007_cheju_period5	0	1	0	0	97.5
s0007_connelly_2024_zim	s0007_cheju_period6	0	2	0	0	84.1886
s0007_connelly_2024_zim	s0007_cheju_period7	0	1	0	0	97.5
s0007_connelly_2024_zim	s0007_chukwani_period1	0	6	0	0	45.9258
s0007_connelly_2024_zim	s0007_chukwani_period2	0	2	0	0	84.1886
s0007_connelly_2024_zim	s0007_chukwani_period3	0	1	0	0	97.5
s0007_connelly_2024_zim	s0007_chukwani_period4	0	1	0	0	97.5
s0007_connelly_2024_zim	s0007_chukwani_period5	0	7	0	0	40.9616
s0007_connelly_2024_zim	s0007_chukwani_period6	0	1	0	0	97.5
s0007_connelly_2024_zim	s0007_chukwani_period7	0	5	0	0	52.1824
s0007_connelly_2024_zim	s0007_chukwani_period8	0	2	0	0	84.1886
s0007_connelly_2024_zim	s0007_chwaka_period1	0	1	0	0	97.5
s0007_connelly_2024_zim	s0007_chwaka_period2	0	1	0	0	97.5
s0007_connelly_2024_zim	s0007_chwaka_period3	0	1	0	0	97.5
s0007_connelly_2024_zim	s0007_chwaka_period4	0	1	0	0	97.5
s0007_connelly_2024_zim	s0007_chwaka_period5	0	4	0	0	60.2365
s0007_connelly_2024_zim	s0007_chwaka_period6	0	1	0	0	97.5
s0007_connelly_2024_zim	s0007_dr_metha_nungwi	0	1	0	0	97.5
s0007_connelly_2024_zim	s0007_fujoni_period1	0	2	0	0	84.1886
s0007_connelly_2024_zim	s0007_fujoni_period2	0	1	0	0	97.5
s0007_connelly_2024_zim	s0007_gairo_health_center_period1	0	1	0	0	97.5
s0007_connelly_2024_zim	s0007_gairo_health_center_period2	0	1	0	0	97.5
s0007_connelly_2024_zim	s0007_gairo_health_center_period3	0	2	0	0	84.1886
s0007_connelly_2024_zim	s0007_gairo_health_center_period4	0	1	0	0	97.5
s0007_connelly_2024_zim	s0007_gairo_health_center_period5	0	1	0	0	97.5
s0007_connelly_2024_zim	s0007_gairo_health_center_period6	0	4	0	0	60.2365
s0007_connelly_2024_zim	s0007_gairo_health_center_period7	0	6	0	0	45.9258
s0007_connelly_2024_zim	s0007_gairo_health_center_period8	0	9	0	0	33.6267
s0007_connelly_2024_zim	s0007_gairo_health_center_period9	0	4	0	0	60.2365
s0007_connelly_2024_zim	s0007_gana_period1	0	1	0	0	97.5
s0007_connelly_2024_zim	s0007_gana_period2	0	1	0	0	97.5
s0007_connelly_2024_zim	s0007_habiba_dispensary_period1	0	1	0	0	97.5
s0007_connelly_2024_zim	s0007_habiba_dispensary_period2	0	1	0	0	97.5
s0007_connelly_2024_zim	s0007_habiba_dispensary_period3	0	2	0	0	84.1886
s0007_connelly_2024_zim	s0007_habiba_dispensary_period4	0	2	0	0	84.1886
s0007_connelly_2024_zim	s0007_habiba_dispensary_period5	0	2	0	0	84.1886
s0007_connelly_2024_zim	s0007_hassan_clinic_period1	0	1	0	0	97.5
s0007_connelly_2024_zim	s0007_hassan_clinic_period2	0	1	0	0	97.5
s0007_connelly_2024_zim	s0007_hassan_clinic_period3	0	1	0	0	97.5
s0007_connelly_2024_zim	s0007_hassan_clinic_period4	0	2	0	0	84.1886
s0007_connelly_2024_zim	s0007_icb_dispensary_period1	0	1	0	0	97.5
s0007_connelly_2024_zim	s0007_icb_dispensary_period2	0	2	0	0	84.1886
s0007_connelly_2024_zim	s0007_icb_dispensary_period3	0	1	0	0	97.5
s0007_connelly_2024_zim	s0007_ilekanilo_dispensary__sengerema_district__period1	0	1	0	0	97.5
s0007_connelly_2024_zim	s0007_ilekanilo_dispensary__sengerema_district__period2	0	24	0	0	14.2474
s0007_connelly_2024_zim	s0007_ilekanilo_dispensary__sengerema_district__period3	0	31	0	0	11.2189
s0007_connelly_2024_zim	s0007_ilekanilo_dispensary__sengerema_district__period4	0	1	0	0	97.5
s0007_connelly_2024_zim	s0007_ilekanilo_dispensary__sengerema_district__period5	0	1	0	0	97.5
s0007_connelly_2024_zim	s0007_ilekanilo_dispensary__sengerema_district__period6	0	12	0	0	26.4648
s0007_connelly_2024_zim	s0007_j_and_m_dispensary_period1	0	1	0	0	97.5
s0007_connelly_2024_zim	s0007_j_and_m_dispensary_period2	0	1	0	0	97.5
s0007_connelly_2024_zim	s0007_j_and_m_dispensary_period3	0	1	0	0	97.5
s0007_connelly_2024_zim	s0007_jangombe_mpendae_period1	0	5	0	0	52.1824
s0007_connelly_2024_zim	s0007_jangombe_mpendae_period10	0	8	0	0	36.9417
s0007_connelly_2024_zim	s0007_jangombe_mpendae_period11	0	1	0	0	97.5
s0007_connelly_2024_zim	s0007_jangombe_mpendae_period12	0	10	0	0	30.8497
s0007_connelly_2024_zim	s0007_jangombe_mpendae_period13	0	7	0	0	40.9616
s0007_connelly_2024_zim	s0007_jangombe_mpendae_period14	0	12	0	0	26.4648
s0007_connelly_2024_zim	s0007_jangombe_mpendae_period15	0	5	0	0	52.1824
s0007_connelly_2024_zim	s0007_jangombe_mpendae_period16	0	1	0	0	97.5
s0007_connelly_2024_zim	s0007_jangombe_mpendae_period17	0	2	0	0	84.1886
s0007_connelly_2024_zim	s0007_jangombe_mpendae_period2	0	5	0	0	52.1824
s0007_connelly_2024_zim	s0007_jangombe_mpendae_period3	0	1	0	0	97.5
s0007_connelly_2024_zim	s0007_jangombe_mpendae_period4	0	1	0	0	97.5
s0007_connelly_2024_zim	s0007_jangombe_mpendae_period5	0	1	0	0	97.5
s0007_connelly_2024_zim	s0007_jangombe_mpendae_period6	0	1	0	0	97.5
s0007_connelly_2024_zim	s0007_jangombe_mpendae_period7	0	1	0	0	97.5
s0007_connelly_2024_zim	s0007_jangombe_mpendae_period8	0	4	0	0	60.2365
s0007_connelly_2024_zim	s0007_jangombe_mpendae_period9	0	7	0	0	40.9616
s0007_connelly_2024_zim	s0007_jendele_period1	0	1	0	0	97.5
s0007_connelly_2024_zim	s0007_jendele_period2	0	1	0	0	97.5
s0007_connelly_2024_zim	s0007_jendele_period3	0	2	0	0	84.1886
s0007_connelly_2024_zim	s0007_jendele_period4	0	5	0	0	52.1824
s0007_connelly_2024_zim	s0007_jendele_period5	0	4	0	0	60.2365
s0007_connelly_2024_zim	s0007_jumbi_dispensary_period1	0	4	0	0	60.2365
s0007_connelly_2024_zim	s0007_jumbi_dispensary_period10	0	2	0	0	84.1886
s0007_connelly_2024_zim	s0007_jumbi_dispensary_period11	0	3	0	0	70.7598
s0007_connelly_2024_zim	s0007_jumbi_dispensary_period12	0	3	0	0	70.7598
s0007_connelly_2024_zim	s0007_jumbi_dispensary_period13	0	3	0	0	70.7598
s0007_connelly_2024_zim	s0007_jumbi_dispensary_period14	0	2	0	0	84.1886
s0007_connelly_2024_zim	s0007_jumbi_dispensary_period2	0	3	0	0	70.7598
s0007_connelly_2024_zim	s0007_jumbi_dispensary_period3	0	1	0	0	97.5
s0007_connelly_2024_zim	s0007_jumbi_dispensary_period4	0	2	0	0	84.1886
s0007_connelly_2024_zim	s0007_jumbi_dispensary_period5	0	1	0	0	97.5
s0007_connelly_2024_zim	s0007_jumbi_dispensary_period6	0	1	0	0	97.5
s0007_connelly_2024_zim	s0007_jumbi_dispensary_period7	0	5	0	0	52.1824
s0007_connelly_2024_zim	s0007_jumbi_dispensary_period8	0	3	0	0	70.7598
s0007_connelly_2024_zim	s0007_jumbi_dispensary_period9	0	4	0	0	60.2365
s0007_connelly_2024_zim	s0007_kahama_district_hospital_period1	0	1	0	0	97.5
s0007_connelly_2024_zim	s0007_kahama_district_hospital_period10	0	7	0	0	40.9616
s0007_connelly_2024_zim	s0007_kahama_district_hospital_period11	0	17	0	0	19.5064
s0007_connelly_2024_zim	s0007_kahama_district_hospital_period12	0	4	0	0	60.2365
s0007_connelly_2024_zim	s0007_kahama_district_hospital_period13	0	33	0	0	10.5763
s0007_connelly_2024_zim	s0007_kahama_district_hospital_period2	0	2	0	0	84.1886
s0007_connelly_2024_zim	s0007_kahama_district_hospital_period3	0	2	0	0	84.1886
s0007_connelly_2024_zim	s0007_kahama_district_hospital_period4	0	3	0	0	70.7598
s0007_connelly_2024_zim	s0007_kahama_district_hospital_period5	0	3	0	0	70.7598
s0007_connelly_2024_zim	s0007_kahama_district_hospital_period6	0	1	0	0	97.5
s0007_connelly_2024_zim	s0007_kahama_district_hospital_period7	0	4	0	0	60.2365
s0007_connelly_2024_zim	s0007_kahama_district_hospital_period8	0	22	0	0	15.4373
s0007_connelly_2024_zim	s0007_kahama_district_hospital_period9	0	4	0	0	60.2365
s0007_connelly_2024_zim	s0007_kambarage_health_center_period1	0	1	0	0	97.5
s0007_connelly_2024_zim	s0007_kambarage_health_center_period10	0	13	0	0	24.7053
s0007_connelly_2024_zim	s0007_kambarage_health_center_period12	0	1	0	0	97.5
s0007_connelly_2024_zim	s0007_kambarage_health_center_period2	0	7	0	0	40.9616
s0007_connelly_2024_zim	s0007_kambarage_health_center_period3	0	12	0	0	26.4648
s0007_connelly_2024_zim	s0007_kambarage_health_center_period4	0	3	0	0	70.7598
s0007_connelly_2024_zim	s0007_kambarage_health_center_period5	0	3	0	0	70.7598
s0007_connelly_2024_zim	s0007_kambarage_health_center_period6	0	4	0	0	60.2365
s0007_connelly_2024_zim	s0007_kambarage_health_center_period7	0	6	0	0	45.9258
s0007_connelly_2024_zim	s0007_kambarage_health_center_period8	0	10	0	0	30.8497
s0007_connelly_2024_zim	s0007_kambarage_health_center_period9	0	8	0	0	36.9417
s0007_connelly_2024_zim	s0007_kauthar_specialized_clinic_period1	0	1	0	0	97.5
s0007_connelly_2024_zim	s0007_kauthar_specialized_clinic_period2	0	2	0	0	84.1886
s0007_connelly_2024_zim	s0007_kauthar_specialized_clinic_period3	0	3	0	0	70.7598
s0007_connelly_2024_zim	s0007_kendwa_phcu_period1	0	1	0	0	97.5
s0007_connelly_2024_zim	s0007_kendwa_phcu_period2	0	2	0	0	84.1886
s0007_connelly_2024_zim	s0007_kendwa_phcu_period3	0	1	0	0	97.5
s0007_connelly_2024_zim	s0007_kendwa_phcu_period4	0	1	0	0	97.5
s0007_connelly_2024_zim	s0007_kianga_phcu_period1	0	2	0	0	84.1886
s0007_connelly_2024_zim	s0007_kianga_phcu_period2	0	1	0	0	97.5
s0007_connelly_2024_zim	s0007_kianga_phcu_period3	0	3	0	0	70.7598
s0007_connelly_2024_zim	s0007_kianga_phcu_period4	0	5	0	0	52.1824
s0007_connelly_2024_zim	s0007_kianga_phcu_period5	0	3	0	0	70.7598
s0007_connelly_2024_zim	s0007_kianga_phcu_period6	0	1	0	0	97.5
s0007_connelly_2024_zim	s0007_kianga_phcu_period7	0	3	0	0	70.7598
s0007_connelly_2024_zim	s0007_kianga_phcu_period8	0	1	0	0	97.5
s0007_connelly_2024_zim	s0007_kianga_phcu_period9	0	1	0	0	97.5
s0007_connelly_2024_zim	s0007_kibindu_health_center_period1	0	26	0	0	13.2275
s0007_connelly_2024_zim	s0007_kibindu_health_center_period10	0	2	0	0	84.1886
s0007_connelly_2024_zim	s0007_kibindu_health_center_period2	0	14	0	0	23.1636
s0007_connelly_2024_zim	s0007_kibindu_health_center_period3	0	11	0	0	28.4914
s0007_connelly_2024_zim	s0007_kibindu_health_center_period4	0	98	0	0	3.6942
s0007_connelly_2024_zim	s0007_kibindu_health_center_period5	0	1	0	0	97.5
s0007_connelly_2024_zim	s0007_kibindu_health_center_period6	0	9	0	0	33.6267
s0007_connelly_2024_zim	s0007_kibindu_health_center_period7	0	30	0	0	11.5703
s0007_connelly_2024_zim	s0007_kibindu_health_center_period8	0	22	0	0	15.4373
s0007_connelly_2024_zim	s0007_kibindu_health_center_period9	0	32	0	0	10.8881
s0007_connelly_2024_zim	s0007_kiboje	0	2	0	0	84.1886
s0007_connelly_2024_zim	s0007_kidimni_phcu_period1	0	1	0	0	97.5
s0007_connelly_2024_zim	s0007_kidimni_phcu_period10	0	2	0	0	84.1886
s0007_connelly_2024_zim	s0007_kidimni_phcu_period2	0	1	0	0	97.5
s0007_connelly_2024_zim	s0007_kidimni_phcu_period3	0	1	0	0	97.5
s0007_connelly_2024_zim	s0007_kidimni_phcu_period4	0	1	0	0	97.5
s0007_connelly_2024_zim	s0007_kidimni_phcu_period5	0	3	0	0	70.7598
s0007_connelly_2024_zim	s0007_kidimni_phcu_period6	0	2	0	0	84.1886
s0007_connelly_2024_zim	s0007_kidimni_phcu_period7	0	2	0	0	84.1886
s0007_connelly_2024_zim	s0007_kidimni_phcu_period8	0	1	0	0	97.5
s0007_connelly_2024_zim	s0007_kidimni_phcu_period9	0	1	0	0	97.5
s0007_connelly_2024_zim	s0007_kidongo_chekundu_period1	0	2	0	0	84.1886
s0007_connelly_2024_zim	s0007_kidongo_chekundu_period2	0	1	0	0	97.5
s0007_connelly_2024_zim	s0007_kidongo_chekundu_period3	0	3	0	0	70.7598
s0007_connelly_2024_zim	s0007_kidongo_chekundu_period4	0	2	0	0	84.1886
s0007_connelly_2024_zim	s0007_kidongo_chekundu_period5	0	2	0	0	84.1886
s0007_connelly_2024_zim	s0007_kidongo_chekundu_period6	0	4	0	0	60.2365
s0007_connelly_2024_zim	s0007_kidongo_chekundu_period7	0	4	0	0	60.2365
s0007_connelly_2024_zim	s0007_kidongo_chekundu_period8	0	1	0	0	97.5
s0007_connelly_2024_zim	s0007_kidutani_period1	0	3	0	0	70.7598
s0007_connelly_2024_zim	s0007_kidutani_period2	0	7	0	0	40.9616
s0007_connelly_2024_zim	s0007_kidutani_period3	0	10	0	0	30.8497
s0007_connelly_2024_zim	s0007_kidutani_period4	0	10	0	0	30.8497
s0007_connelly_2024_zim	s0007_kidutani_period5	0	1	0	0	97.5
s0007_connelly_2024_zim	s0007_kiembe_samaki_period1	0	2	0	0	84.1886
s0007_connelly_2024_zim	s0007_kiembe_samaki_period10	0	1	0	0	97.5
s0007_connelly_2024_zim	s0007_kiembe_samaki_period11	0	6	0	0	45.9258
s0007_connelly_2024_zim	s0007_kiembe_samaki_period2	0	1	0	0	97.5
s0007_connelly_2024_zim	s0007_kiembe_samaki_period3	0	1	0	0	97.5
s0007_connelly_2024_zim	s0007_kiembe_samaki_period4	0	1	0	0	97.5
s0007_connelly_2024_zim	s0007_kiembe_samaki_period6	0	1	0	0	97.5
s0007_connelly_2024_zim	s0007_kiembe_samaki_period7	0	3	0	0	70.7598
s0007_connelly_2024_zim	s0007_kiembe_samaki_period8	0	3	0	0	70.7598
s0007_connelly_2024_zim	s0007_kiembe_samaki_period9	0	1	0	0	97.5
s0007_connelly_2024_zim	s0007_kigamboni_health_center_period1	0	10	0	0	30.8497
s0007_connelly_2024_zim	s0007_kigamboni_health_center_period10	0	1	0	0	97.5
s0007_connelly_2024_zim	s0007_kigamboni_health_center_period11	0	1	0	0	97.5
s0007_connelly_2024_zim	s0007_kigamboni_health_center_period12	0	2	0	0	84.1886
s0007_connelly_2024_zim	s0007_kigamboni_health_center_period13	0	3	0	0	70.7598
s0007_connelly_2024_zim	s0007_kigamboni_health_center_period14	0	4	0	0	60.2365
s0007_connelly_2024_zim	s0007_kigamboni_health_center_period15	0	7	0	0	40.9616
s0007_connelly_2024_zim	s0007_kigamboni_health_center_period16	0	1	0	0	97.5
s0007_connelly_2024_zim	s0007_kigamboni_health_center_period2	0	11	0	0	28.4914
s0007_connelly_2024_zim	s0007_kigamboni_health_center_period3	0	4	0	0	60.2365
s0007_connelly_2024_zim	s0007_kigamboni_health_center_period4	0	5	0	0	52.1824
s0007_connelly_2024_zim	s0007_kigamboni_health_center_period5	0	4	0	0	60.2365
s0007_connelly_2024_zim	s0007_kigamboni_health_center_period6	0	9	0	0	33.6267
s0007_connelly_2024_zim	s0007_kigamboni_health_center_period7	0	8	0	0	36.9417
s0007_connelly_2024_zim	s0007_kigamboni_health_center_period8	0	2	0	0	84.1886
s0007_connelly_2024_zim	s0007_kigamboni_health_center_period9	0	1	0	0	97.5
s0007_connelly_2024_zim	s0007_kihonda_health_center_period1	0	1	0	0	97.5
s0007_connelly_2024_zim	s0007_kihonda_health_center_period10	0	1	0	0	97.5
s0007_connelly_2024_zim	s0007_kihonda_health_center_period11	0	1	0	0	97.5
s0007_connelly_2024_zim	s0007_kihonda_health_center_period2	0	2	0	0	84.1886
s0007_connelly_2024_zim	s0007_kihonda_health_center_period3	0	2	0	0	84.1886
s0007_connelly_2024_zim	s0007_kihonda_health_center_period4	0	1	0	0	97.5
s0007_connelly_2024_zim	s0007_kihonda_health_center_period5	0	1	0	0	97.5
s0007_connelly_2024_zim	s0007_kihonda_health_center_period6	0	2	0	0	84.1886
s0007_connelly_2024_zim	s0007_kihonda_health_center_period7	0	2	0	0	84.1886
s0007_connelly_2024_zim	s0007_kihonda_health_center_period8	0	1	0	0	97.5
s0007_connelly_2024_zim	s0007_kihonda_health_center_period9	0	1	0	0	97.5
s0007_connelly_2024_zim	s0007_kijini_phcu	0	1	0	0	97.5
s0007_connelly_2024_zim	s0007_kilambo_health_center_period1	0	1	0	0	97.5
s0007_connelly_2024_zim	s0007_kilambo_health_center_period10	0	11	0	0	28.4914
s0007_connelly_2024_zim	s0007_kilambo_health_center_period11	0	12	0	0	26.4648
s0007_connelly_2024_zim	s0007_kilambo_health_center_period12	0	12	0	0	26.4648
s0007_connelly_2024_zim	s0007_kilambo_health_center_period13	0	8	0	0	36.9417
s0007_connelly_2024_zim	s0007_kilambo_health_center_period14	0	1	0	0	97.5
s0007_connelly_2024_zim	s0007_kilambo_health_center_period2	0	6	0	0	45.9258
s0007_connelly_2024_zim	s0007_kilambo_health_center_period3	0	3	0	0	70.7598
s0007_connelly_2024_zim	s0007_kilambo_health_center_period4	0	1	0	0	97.5
s0007_connelly_2024_zim	s0007_kilambo_health_center_period5	0	2	0	0	84.1886
s0007_connelly_2024_zim	s0007_kilambo_health_center_period6	0	5	0	0	52.1824
s0007_connelly_2024_zim	s0007_kilambo_health_center_period7	0	12	0	0	26.4648
s0007_connelly_2024_zim	s0007_kilambo_health_center_period8	0	15	0	0	21.8019
s0007_connelly_2024_zim	s0007_kilambo_health_center_period9	0	6	0	0	45.9258
s0007_connelly_2024_zim	s0007_kingolwira_health_center_period1	0	1	0	0	97.5
s0007_connelly_2024_zim	s0007_kingolwira_health_center_period10	0	1	0	0	97.5
s0007_connelly_2024_zim	s0007_kingolwira_health_center_period11	0	15	0	0	21.8019
s0007_connelly_2024_zim	s0007_kingolwira_health_center_period12	0	13	0	0	24.7053
s0007_connelly_2024_zim	s0007_kingolwira_health_center_period13	0	2	0	0	84.1886
s0007_connelly_2024_zim	s0007_kingolwira_health_center_period14	0	1	0	0	97.5
s0007_connelly_2024_zim	s0007_kingolwira_health_center_period2	0	7	0	0	40.9616
s0007_connelly_2024_zim	s0007_kingolwira_health_center_period3	0	1	0	0	97.5
s0007_connelly_2024_zim	s0007_kingolwira_health_center_period4	0	1	0	0	97.5
s0007_connelly_2024_zim	s0007_kingolwira_health_center_period5	0	3	0	0	70.7598
s0007_connelly_2024_zim	s0007_kingolwira_health_center_period6	0	5	0	0	52.1824
s0007_connelly_2024_zim	s0007_kingolwira_health_center_period7	0	20	0	0	16.8433
s0007_connelly_2024_zim	s0007_kingolwira_health_center_period8	0	2	0	0	84.1886
s0007_connelly_2024_zim	s0007_kingolwira_health_center_period9	0	5	0	0	52.1824
s0007_connelly_2024_zim	s0007_kisauni_period1	0	8	0	0	36.9417
s0007_connelly_2024_zim	s0007_kisauni_period10	0	1	0	0	97.5
s0007_connelly_2024_zim	s0007_kisauni_period2	0	2	0	0	84.1886
s0007_connelly_2024_zim	s0007_kisauni_period3	0	2	0	0	84.1886
s0007_connelly_2024_zim	s0007_kisauni_period4	0	1	0	0	97.5
s0007_connelly_2024_zim	s0007_kisauni_period5	0	2	0	0	84.1886
s0007_connelly_2024_zim	s0007_kisauni_period6	0	1	0	0	97.5
s0007_connelly_2024_zim	s0007_kisauni_period7	0	1	0	0	97.5
s0007_connelly_2024_zim	s0007_kisauni_period8	0	3	0	0	70.7598
s0007_connelly_2024_zim	s0007_kisauni_period9	0	1	0	0	97.5
s0007_connelly_2024_zim	s0007_kisiju_health_center_period1	0	27	0	0	12.7703
s0007_connelly_2024_zim	s0007_kisiju_health_center_period10	0	25	0	0	13.7185
s0007_connelly_2024_zim	s0007_kisiju_health_center_period11	0	1	0	0	97.5
s0007_connelly_2024_zim	s0007_kisiju_health_center_period2	0	28	0	0	12.3436
s0007_connelly_2024_zim	s0007_kisiju_health_center_period3	0	4	0	0	60.2365
s0007_connelly_2024_zim	s0007_kisiju_health_center_period4	0	1	0	0	97.5
s0007_connelly_2024_zim	s0007_kisiju_health_center_period5	0	5	0	0	52.1824
s0007_connelly_2024_zim	s0007_kisiju_health_center_period6	0	25	0	0	13.7185
s0007_connelly_2024_zim	s0007_kisiju_health_center_period7	0	37	0	0	9.48906
s0007_connelly_2024_zim	s0007_kisiju_health_center_period8	0	1	0	0	97.5
s0007_connelly_2024_zim	s0007_kisiju_health_center_period9	0	25	0	0	13.7185
s0007_connelly_2024_zim	s0007_kitogani_period1	0	1	0	0	97.5
s0007_connelly_2024_zim	s0007_kitogani_period2	0	1	0	0	97.5
s0007_connelly_2024_zim	s0007_kitogani_period3	0	1	0	0	97.5
s0007_connelly_2024_zim	s0007_kitogani_period4	0	1	0	0	97.5
s0007_connelly_2024_zim	s0007_kitope_dispensary_period1	0	1	0	0	97.5
s0007_connelly_2024_zim	s0007_kitope_dispensary_period2	0	1	0	0	97.5
s0007_connelly_2024_zim	s0007_kitope_dispensary_period3	0	1	0	0	97.5
s0007_connelly_2024_zim	s0007_kitope_dispensary_period4	0	2	0	0	84.1886
s0007_connelly_2024_zim	s0007_kitope_dispensary_period5	0	2	0	0	84.1886
s0007_connelly_2024_zim	s0007_kitope_dispensary_period6	0	1	0	0	97.5
s0007_connelly_2024_zim	s0007_kitope_dispensary_period7	0	1	0	0	97.5
s0007_connelly_2024_zim	s0007_kitope_dispensary_period8	0	1	0	0	97.5
s0007_connelly_2024_zim	s0007_kivunge_period1	0	1	0	0	97.5
s0007_connelly_2024_zim	s0007_kivunge_period2	0	1	0	0	97.5
s0007_connelly_2024_zim	s0007_kivunge_period3	0	2	0	0	84.1886
s0007_connelly_2024_zim	s0007_kivunge_period4	0	1	0	0	97.5
s0007_connelly_2024_zim	s0007_kivunge_period5	0	1	0	0	97.5
s0007_connelly_2024_zim	s0007_kivunge_period6	0	3	0	0	70.7598
s0007_connelly_2024_zim	s0007_kivunge_period7	0	6	0	0	45.9258
s0007_connelly_2024_zim	s0007_kivunge_period8	0	1	0	0	97.5
s0007_connelly_2024_zim	s0007_kivunge_period9	0	1	0	0	97.5
s0007_connelly_2024_zim	s0007_kizimbani_phcu_period1	0	2	0	0	84.1886
s0007_connelly_2024_zim	s0007_kizimbani_phcu_period2	0	1	0	0	97.5
s0007_connelly_2024_zim	s0007_kizimkazi_dimbani_period1	0	7	0	0	40.9616
s0007_connelly_2024_zim	s0007_kizimkazi_dimbani_period2	0	6	0	0	45.9258
s0007_connelly_2024_zim	s0007_kizimkazi_dimbani_period3	0	1	0	0	97.5
s0007_connelly_2024_zim	s0007_kizimkazi_dimbani_period4	0	6	0	0	45.9258
s0007_connelly_2024_zim	s0007_kizimkazi_dimbani_period5	0	5	0	0	52.1824
s0007_connelly_2024_zim	s0007_kizimkazi_dimbani_period6	0	1	0	0	97.5
s0007_connelly_2024_zim	s0007_kizimkazi_dimbani_period7	0	1	0	0	97.5
s0007_connelly_2024_zim	s0007_kizimkazi_mkunguni_period1	0	1	0	0	97.5
s0007_connelly_2024_zim	s0007_kizimkazi_mkunguni_period10	0	8	0	0	36.9417
s0007_connelly_2024_zim	s0007_kizimkazi_mkunguni_period11	0	2	0	0	84.1886
s0007_connelly_2024_zim	s0007_kizimkazi_mkunguni_period12	0	1	0	0	97.5
s0007_connelly_2024_zim	s0007_kizimkazi_mkunguni_period2	0	1	0	0	97.5
s0007_connelly_2024_zim	s0007_kizimkazi_mkunguni_period3	0	1	0	0	97.5
s0007_connelly_2024_zim	s0007_kizimkazi_mkunguni_period4	0	1	0	0	97.5
s0007_connelly_2024_zim	s0007_kizimkazi_mkunguni_period5	0	5	0	0	52.1824
s0007_connelly_2024_zim	s0007_kizimkazi_mkunguni_period6	0	6	0	0	45.9258
s0007_connelly_2024_zim	s0007_kizimkazi_mkunguni_period7	0	2	0	0	84.1886
s0007_connelly_2024_zim	s0007_kizimkazi_mkunguni_period8	0	5	0	0	52.1824
s0007_connelly_2024_zim	s0007_kizimkazi_mkunguni_period9	0	5	0	0	52.1824
s0007_connelly_2024_zim	s0007_koani_dispensary	0	1	0	0	97.5
s0007_connelly_2024_zim	s0007_kundi_dispensary_period1	0	1	0	0	97.5
s0007_connelly_2024_zim	s0007_kundi_dispensary_period2	0	1	0	0	97.5
s0007_connelly_2024_zim	s0007_kundi_dispensary_period3	0	5	0	0	52.1824
s0007_connelly_2024_zim	s0007_kundi_dispensary_period4	0	2	0	0	84.1886
s0007_connelly_2024_zim	s0007_kundi_dispensary_period5	0	3	0	0	70.7598
s0007_connelly_2024_zim	s0007_kundi_dispensary_period6	0	2	0	0	84.1886
s0007_connelly_2024_zim	s0007_likombe_health_center_period1	0	1	0	0	97.5
s0007_connelly_2024_zim	s0007_likombe_health_center_period10	0	10	0	0	30.8497
s0007_connelly_2024_zim	s0007_likombe_health_center_period11	0	2	0	0	84.1886
s0007_connelly_2024_zim	s0007_likombe_health_center_period12	0	5	0	0	52.1824
s0007_connelly_2024_zim	s0007_likombe_health_center_period13	0	1	0	0	97.5
s0007_connelly_2024_zim	s0007_likombe_health_center_period14	0	2	0	0	84.1886
s0007_connelly_2024_zim	s0007_likombe_health_center_period15	0	3	0	0	70.7598
s0007_connelly_2024_zim	s0007_likombe_health_center_period16	0	2	0	0	84.1886
s0007_connelly_2024_zim	s0007_likombe_health_center_period2	0	1	0	0	97.5
s0007_connelly_2024_zim	s0007_likombe_health_center_period3	0	11	0	0	28.4914
s0007_connelly_2024_zim	s0007_likombe_health_center_period4	0	2	0	0	84.1886
s0007_connelly_2024_zim	s0007_likombe_health_center_period5	0	4	0	0	60.2365
s0007_connelly_2024_zim	s0007_likombe_health_center_period6	0	2	0	0	84.1886
s0007_connelly_2024_zim	s0007_likombe_health_center_period7	0	6	0	0	45.9258
s0007_connelly_2024_zim	s0007_likombe_health_center_period8	0	10	0	0	30.8497
s0007_connelly_2024_zim	s0007_likombe_health_center_period9	0	9	0	0	33.6267
s0007_connelly_2024_zim	s0007_machui_period1	0	1	0	0	97.5
s0007_connelly_2024_zim	s0007_machui_period2	0	1	0	0	97.5
s0007_connelly_2024_zim	s0007_mafia_district_hospital_period1	0	1	0	0	97.5
s0007_connelly_2024_zim	s0007_mafia_district_hospital_period10	0	17	0	0	19.5064
s0007_connelly_2024_zim	s0007_mafia_district_hospital_period11	0	19	0	0	17.6467
s0007_connelly_2024_zim	s0007_mafia_district_hospital_period12	0	14	0	0	23.1636
s0007_connelly_2024_zim	s0007_mafia_district_hospital_period13	0	21	0	0	16.1098
s0007_connelly_2024_zim	s0007_mafia_district_hospital_period14	0	8	0	0	36.9417
s0007_connelly_2024_zim	s0007_mafia_district_hospital_period2	0	22	0	0	15.4373
s0007_connelly_2024_zim	s0007_mafia_district_hospital_period3	0	32	0	0	10.8881
s0007_connelly_2024_zim	s0007_mafia_district_hospital_period4	0	8	0	0	36.9417
s0007_connelly_2024_zim	s0007_mafia_district_hospital_period5	0	13	0	0	24.7053
s0007_connelly_2024_zim	s0007_mafia_district_hospital_period6	0	28	0	0	12.3436
s0007_connelly_2024_zim	s0007_mafia_district_hospital_period7	0	6	0	0	45.9258
s0007_connelly_2024_zim	s0007_mafia_district_hospital_period8	0	5	0	0	52.1824
s0007_connelly_2024_zim	s0007_mafia_district_hospital_period9	0	8	0	0	36.9417
s0007_connelly_2024_zim	s0007_mafunzo_period1	0	3	0	0	70.7598
s0007_connelly_2024_zim	s0007_mafunzo_period10	0	3	0	0	70.7598
s0007_connelly_2024_zim	s0007_mafunzo_period11	0	3	0	0	70.7598
s0007_connelly_2024_zim	s0007_mafunzo_period12	0	11	0	0	28.4914
s0007_connelly_2024_zim	s0007_mafunzo_period13	0	23	0	0	14.8185
s0007_connelly_2024_zim	s0007_mafunzo_period14	0	6	0	0	45.9258
s0007_connelly_2024_zim	s0007_mafunzo_period2	0	3	0	0	70.7598
s0007_connelly_2024_zim	s0007_mafunzo_period3	0	1	0	0	97.5
s0007_connelly_2024_zim	s0007_mafunzo_period4	0	2	0	0	84.1886
s0007_connelly_2024_zim	s0007_mafunzo_period5	0	1	0	0	97.5
s0007_connelly_2024_zim	s0007_mafunzo_period6	0	3	0	0	70.7598
s0007_connelly_2024_zim	s0007_mafunzo_period7	0	8	0	0	36.9417
s0007_connelly_2024_zim	s0007_mafunzo_period8	0	3	0	0	70.7598
s0007_connelly_2024_zim	s0007_mafunzo_period9	0	4	0	0	60.2365
s0007_connelly_2024_zim	s0007_magirisi_period1	0	1	0	0	97.5
s0007_connelly_2024_zim	s0007_magirisi_period10	0	1	0	0	97.5
s0007_connelly_2024_zim	s0007_magirisi_period2	0	2	0	0	84.1886
s0007_connelly_2024_zim	s0007_magirisi_period3	0	2	0	0	84.1886
s0007_connelly_2024_zim	s0007_magirisi_period4	0	1	0	0	97.5
s0007_connelly_2024_zim	s0007_magirisi_period5	0	2	0	0	84.1886
s0007_connelly_2024_zim	s0007_magirisi_period6	0	2	0	0	84.1886
s0007_connelly_2024_zim	s0007_magirisi_period7	0	1	0	0	97.5
s0007_connelly_2024_zim	s0007_magirisi_period8	0	1	0	0	97.5
s0007_connelly_2024_zim	s0007_magirisi_period9	0	3	0	0	70.7598
s0007_connelly_2024_zim	s0007_magogoni_period1	0	3	0	0	70.7598
s0007_connelly_2024_zim	s0007_magogoni_period10	0	3	0	0	70.7598
s0007_connelly_2024_zim	s0007_magogoni_period11	0	1	0	0	97.5
s0007_connelly_2024_zim	s0007_magogoni_period12	0	3	0	0	70.7598
s0007_connelly_2024_zim	s0007_magogoni_period13	0	2	0	0	84.1886
s0007_connelly_2024_zim	s0007_magogoni_period14	0	3	0	0	70.7598
s0007_connelly_2024_zim	s0007_magogoni_period2	0	4	0	0	60.2365
s0007_connelly_2024_zim	s0007_magogoni_period3	0	3	0	0	70.7598
s0007_connelly_2024_zim	s0007_magogoni_period4	0	5	0	0	52.1824
s0007_connelly_2024_zim	s0007_magogoni_period5	0	1	0	0	97.5
s0007_connelly_2024_zim	s0007_magogoni_period6	0	1	0	0	97.5
s0007_connelly_2024_zim	s0007_magogoni_period7	0	1	0	0	97.5
s0007_connelly_2024_zim	s0007_magogoni_period8	0	2	0	0	84.1886
s0007_connelly_2024_zim	s0007_magogoni_period9	0	1	0	0	97.5
s0007_connelly_2024_zim	s0007_makunduchi_period1	0	1	0	0	97.5
s0007_connelly_2024_zim	s0007_makunduchi_period2	0	7	0	0	40.9616
s0007_connelly_2024_zim	s0007_makunduchi_period3	0	2	0	0	84.1886
s0007_connelly_2024_zim	s0007_makunduchi_period4	0	1	0	0	97.5
s0007_connelly_2024_zim	s0007_makunduchi_period5	0	2	0	0	84.1886
s0007_connelly_2024_zim	s0007_makunduchi_period6	0	1	0	0	97.5
s0007_connelly_2024_zim	s0007_makunduchi_period7	0	2	0	0	84.1886
s0007_connelly_2024_zim	s0007_makunduchi_period8	0	1	0	0	97.5
s0007_connelly_2024_zim	s0007_makunduchi_period9	0	19	0	0	17.6467
s0007_connelly_2024_zim	s0007_marie_stop_hospital_period1	0	2	0	0	84.1886
s0007_connelly_2024_zim	s0007_marie_stop_hospital_period2	0	2	0	0	84.1886
s0007_connelly_2024_zim	s0007_masoko_period1	0	3	0	0	70.7598
s0007_connelly_2024_zim	s0007_masoko_period10	0	3	0	0	70.7598
s0007_connelly_2024_zim	s0007_masoko_period2	0	6	0	0	45.9258
s0007_connelly_2024_zim	s0007_masoko_period3	0	1	0	0	97.5
s0007_connelly_2024_zim	s0007_masoko_period4	0	4	0	0	60.2365
s0007_connelly_2024_zim	s0007_masoko_period5	0	4	0	0	60.2365
s0007_connelly_2024_zim	s0007_masoko_period6	0	9	0	0	33.6267
s0007_connelly_2024_zim	s0007_masoko_period7	0	10	0	0	30.8497
s0007_connelly_2024_zim	s0007_masoko_period8	0	2	0	0	84.1886
s0007_connelly_2024_zim	s0007_masoko_period9	0	3	0	0	70.7598
s0007_connelly_2024_zim	s0007_matimbwa_health_center_period1	0	8	0	0	36.9417
s0007_connelly_2024_zim	s0007_matimbwa_health_center_period2	0	1	0	0	97.5
s0007_connelly_2024_zim	s0007_matrekta_period1	0	3	0	0	70.7598
s0007_connelly_2024_zim	s0007_matrekta_period2	0	1	0	0	97.5
s0007_connelly_2024_zim	s0007_matrekta_period3	0	1	0	0	97.5
s0007_connelly_2024_zim	s0007_matrekta_period4	0	1	0	0	97.5
s0007_connelly_2024_zim	s0007_matrekta_period5	0	1	0	0	97.5
s0007_connelly_2024_zim	s0007_mbande_dispensary_period1	0	16	0	0	20.5907
s0007_connelly_2024_zim	s0007_mbande_dispensary_period10	0	11	0	0	28.4914
s0007_connelly_2024_zim	s0007_mbande_dispensary_period11	0	22	0	0	15.4373
s0007_connelly_2024_zim	s0007_mbande_dispensary_period12	0	22	0	0	15.4373
s0007_connelly_2024_zim	s0007_mbande_dispensary_period13	0	5	0	0	52.1824
s0007_connelly_2024_zim	s0007_mbande_dispensary_period14	0	4	0	0	60.2365
s0007_connelly_2024_zim	s0007_mbande_dispensary_period15	0	31	0	0	11.2189
s0007_connelly_2024_zim	s0007_mbande_dispensary_period16	0	6	0	0	45.9258
s0007_connelly_2024_zim	s0007_mbande_dispensary_period2	0	31	0	0	11.2189
s0007_connelly_2024_zim	s0007_mbande_dispensary_period3	0	4	0	0	60.2365
s0007_connelly_2024_zim	s0007_mbande_dispensary_period4	0	12	0	0	26.4648
s0007_connelly_2024_zim	s0007_mbande_dispensary_period5	0	3	0	0	70.7598
s0007_connelly_2024_zim	s0007_mbande_dispensary_period6	0	17	0	0	19.5064
s0007_connelly_2024_zim	s0007_mbande_dispensary_period7	0	19	0	0	17.6467
s0007_connelly_2024_zim	s0007_mbande_dispensary_period8	0	14	0	0	23.1636
s0007_connelly_2024_zim	s0007_mbande_dispensary_period9	0	12	0	0	26.4648
s0007_connelly_2024_zim	s0007_mbuzini_clinic_and_dispensary_period1	0	1	0	0	97.5
s0007_connelly_2024_zim	s0007_mbuzini_clinic_and_dispensary_period2	0	1	0	0	97.5
s0007_connelly_2024_zim	s0007_mbuzini_clinic_and_dispensary_period3	0	1	0	0	97.5
s0007_connelly_2024_zim	s0007_mbuzini_clinic_and_dispensary_period4	0	1	0	0	97.5
s0007_connelly_2024_zim	s0007_mbuzini_clinic_and_dispensary_period5	0	1	0	0	97.5
s0007_connelly_2024_zim	s0007_mbuzini_clinic_and_dispensary_period6	0	1	0	0	97.5
s0007_connelly_2024_zim	s0007_mbuzini_clinic_and_dispensary_period7	0	1	0	0	97.5
s0007_connelly_2024_zim	s0007_mchangani_period1	0	1	0	0	97.5
s0007_connelly_2024_zim	s0007_mchangani_period2	0	2	0	0	84.1886
s0007_connelly_2024_zim	s0007_michamvi_period1	0	1	0	0	97.5
s0007_connelly_2024_zim	s0007_michamvi_period2	0	1	0	0	97.5
s0007_connelly_2024_zim	s0007_mikanjuni_health_center_period1	0	1	0	0	97.5
s0007_connelly_2024_zim	s0007_mikanjuni_health_center_period10	0	3	0	0	70.7598
s0007_connelly_2024_zim	s0007_mikanjuni_health_center_period11	0	9	0	0	33.6267
s0007_connelly_2024_zim	s0007_mikanjuni_health_center_period12	0	25	0	0	13.7185
s0007_connelly_2024_zim	s0007_mikanjuni_health_center_period13	0	20	0	0	16.8433
s0007_connelly_2024_zim	s0007_mikanjuni_health_center_period14	0	1	0	0	97.5
s0007_connelly_2024_zim	s0007_mikanjuni_health_center_period2	0	6	0	0	45.9258
s0007_connelly_2024_zim	s0007_mikanjuni_health_center_period3	0	3	0	0	70.7598
s0007_connelly_2024_zim	s0007_mikanjuni_health_center_period4	0	1	0	0	97.5
s0007_connelly_2024_zim	s0007_mikanjuni_health_center_period5	0	10	0	0	30.8497
s0007_connelly_2024_zim	s0007_mikanjuni_health_center_period6	0	53	0	0	6.72345
s0007_connelly_2024_zim	s0007_mikanjuni_health_center_period7	0	58	0	0	6.1621
s0007_connelly_2024_zim	s0007_mikanjuni_health_center_period8	0	30	0	0	11.5703
s0007_connelly_2024_zim	s0007_mikanjuni_health_center_period9	0	12	0	0	26.4648
s0007_connelly_2024_zim	s0007_minna_dispensary_period1	0	1	0	0	97.5
s0007_connelly_2024_zim	s0007_minna_dispensary_period10	0	2	0	0	84.1886
s0007_connelly_2024_zim	s0007_minna_dispensary_period11	0	3	0	0	70.7598
s0007_connelly_2024_zim	s0007_minna_dispensary_period12	0	1	0	0	97.5
s0007_connelly_2024_zim	s0007_minna_dispensary_period2	0	1	0	0	97.5
s0007_connelly_2024_zim	s0007_minna_dispensary_period3	0	1	0	0	97.5
s0007_connelly_2024_zim	s0007_minna_dispensary_period4	0	2	0	0	84.1886
s0007_connelly_2024_zim	s0007_minna_dispensary_period5	0	1	0	0	97.5
s0007_connelly_2024_zim	s0007_minna_dispensary_period6	0	1	0	0	97.5
s0007_connelly_2024_zim	s0007_minna_dispensary_period7	0	1	0	0	97.5
s0007_connelly_2024_zim	s0007_minna_dispensary_period8	0	1	0	0	97.5
s0007_connelly_2024_zim	s0007_minna_dispensary_period9	0	3	0	0	70.7598
s0007_connelly_2024_zim	s0007_misungwi_district_hospital_period1	0	2	0	0	84.1886
s0007_connelly_2024_zim	s0007_misungwi_district_hospital_period10	0	7	0	0	40.9616
s0007_connelly_2024_zim	s0007_misungwi_district_hospital_period11	0	14	0	0	23.1636
s0007_connelly_2024_zim	s0007_misungwi_district_hospital_period12	0	1	0	0	97.5
s0007_connelly_2024_zim	s0007_misungwi_district_hospital_period2	0	4	0	0	60.2365
s0007_connelly_2024_zim	s0007_misungwi_district_hospital_period3	0	5	0	0	52.1824
s0007_connelly_2024_zim	s0007_misungwi_district_hospital_period4	0	37	0	0	9.48906
s0007_connelly_2024_zim	s0007_misungwi_district_hospital_period5	0	50	0	0	7.11217
s0007_connelly_2024_zim	s0007_misungwi_district_hospital_period6	0	2	0	0	84.1886
s0007_connelly_2024_zim	s0007_misungwi_district_hospital_period7	0	44	0	0	8.04199
s0007_connelly_2024_zim	s0007_misungwi_district_hospital_period8	0	21	0	0	16.1098
s0007_connelly_2024_zim	s0007_misungwi_district_hospital_period9	0	3	0	0	70.7598
s0007_connelly_2024_zim	s0007_miwani_period1	0	1	0	0	97.5
s0007_connelly_2024_zim	s0007_miwani_period2	0	2	0	0	84.1886
s0007_connelly_2024_zim	s0007_miwani_period3	0	1	0	0	97.5
s0007_connelly_2024_zim	s0007_miwani_period4	0	4	0	0	60.2365
s0007_connelly_2024_zim	s0007_miwani_period5	0	3	0	0	70.7598
s0007_connelly_2024_zim	s0007_miwani_period6	0	1	0	0	97.5
s0007_connelly_2024_zim	s0007_miwani_period7	0	1	0	0	97.5
s0007_connelly_2024_zim	s0007_miwani_period8	0	1	0	0	97.5
s0007_connelly_2024_zim	s0007_mkalamo_health_center_period1	0	1	0	0	97.5
s0007_connelly_2024_zim	s0007_mkalamo_health_center_period10	0	19	0	0	17.6467
s0007_connelly_2024_zim	s0007_mkalamo_health_center_period11	0	12	0	0	26.4648
s0007_connelly_2024_zim	s0007_mkalamo_health_center_period12	0	1	0	0	97.5
s0007_connelly_2024_zim	s0007_mkalamo_health_center_period13	0	1	0	0	97.5
s0007_connelly_2024_zim	s0007_mkalamo_health_center_period14	0	2	0	0	84.1886
s0007_connelly_2024_zim	s0007_mkalamo_health_center_period2	0	3	0	0	70.7598
s0007_connelly_2024_zim	s0007_mkalamo_health_center_period3	0	4	0	0	60.2365
s0007_connelly_2024_zim	s0007_mkalamo_health_center_period4	0	28	0	0	12.3436
s0007_connelly_2024_zim	s0007_mkalamo_health_center_period5	0	9	0	0	33.6267
s0007_connelly_2024_zim	s0007_mkalamo_health_center_period6	0	13	0	0	24.7053
s0007_connelly_2024_zim	s0007_mkalamo_health_center_period7	0	21	0	0	16.1098
s0007_connelly_2024_zim	s0007_mkalamo_health_center_period8	0	8	0	0	36.9417
s0007_connelly_2024_zim	s0007_mkalamo_health_center_period9	0	14	0	0	23.1636
s0007_connelly_2024_zim	s0007_mkokotoni_phcu_period1	0	1	0	0	97.5
s0007_connelly_2024_zim	s0007_mkokotoni_phcu_period2	0	1	0	0	97.5
s0007_connelly_2024_zim	s0007_mkokotoni_phcu_period3	0	1	0	0	97.5
s0007_connelly_2024_zim	s0007_mkokotoni_phcu_period4	0	1	0	0	97.5
s0007_connelly_2024_zim	s0007_mkokotoni_phcu_period5	0	1	0	0	97.5
s0007_connelly_2024_zim	s0007_mkuzi_health_center_period1	0	1	0	0	97.5
s0007_connelly_2024_zim	s0007_mkuzi_health_center_period10	0	26	0	0	13.2275
s0007_connelly_2024_zim	s0007_mkuzi_health_center_period11	0	30	0	0	11.5703
s0007_connelly_2024_zim	s0007_mkuzi_health_center_period2	0	44	0	0	8.04199
s0007_connelly_2024_zim	s0007_mkuzi_health_center_period3	0	2	0	0	84.1886
s0007_connelly_2024_zim	s0007_mkuzi_health_center_period4	0	60	0	0	5.96295
s0007_connelly_2024_zim	s0007_mkuzi_health_center_period5	0	15	0	0	21.8019
s0007_connelly_2024_zim	s0007_mkuzi_health_center_period6	0	2	0	0	84.1886
s0007_connelly_2024_zim	s0007_mkuzi_health_center_period7	0	3	0	0	70.7598
s0007_connelly_2024_zim	s0007_mkuzi_health_center_period8	0	58	0	0	6.1621
s0007_connelly_2024_zim	s0007_mkuzi_health_center_period9	0	13	0	0	24.7053
s0007_connelly_2024_zim	s0007_mnazi_mmoja_health_center_period1	0	13	0	0	24.7053
s0007_connelly_2024_zim	s0007_mnazi_mmoja_health_center_period10	0	12	0	0	26.4648
s0007_connelly_2024_zim	s0007_mnazi_mmoja_health_center_period11	0	16	0	0	20.5907
s0007_connelly_2024_zim	s0007_mnazi_mmoja_health_center_period12	0	13	0	0	24.7053
s0007_connelly_2024_zim	s0007_mnazi_mmoja_health_center_period13	0	7	0	0	40.9616
s0007_connelly_2024_zim	s0007_mnazi_mmoja_health_center_period14	0	4	0	0	60.2365
s0007_connelly_2024_zim	s0007_mnazi_mmoja_health_center_period2	0	7	0	0	40.9616
s0007_connelly_2024_zim	s0007_mnazi_mmoja_health_center_period3	0	8	0	0	36.9417
s0007_connelly_2024_zim	s0007_mnazi_mmoja_health_center_period4	0	18	0	0	18.5302
s0007_connelly_2024_zim	s0007_mnazi_mmoja_health_center_period5	0	13	0	0	24.7053
s0007_connelly_2024_zim	s0007_mnazi_mmoja_health_center_period6	0	4	0	0	60.2365
s0007_connelly_2024_zim	s0007_mnazi_mmoja_health_center_period7	0	41	0	0	8.60438
s0007_connelly_2024_zim	s0007_mnazi_mmoja_health_center_period8	0	29	0	0	11.9445
s0007_connelly_2024_zim	s0007_mnazi_mmoja_health_center_period9	0	6	0	0	45.9258
s0007_connelly_2024_zim	s0007_mnazi_mmoja_period1	0	1	0	0	97.5
s0007_connelly_2024_zim	s0007_mnazi_mmoja_period2	0	2	0	0	84.1886
s0007_connelly_2024_zim	s0007_mtofaani_phcu_period1	0	1	0	0	97.5
s0007_connelly_2024_zim	s0007_mtofaani_phcu_period2	0	1	0	0	97.5
s0007_connelly_2024_zim	s0007_mtofaani_phcu_period3	0	4	0	0	60.2365
s0007_connelly_2024_zim	s0007_mtofaani_phcu_period4	0	1	0	0	97.5
s0007_connelly_2024_zim	s0007_mtofaani_phcu_period5	0	1	0	0	97.5
s0007_connelly_2024_zim	s0007_mtofaani_phcu_period6	0	1	0	0	97.5
s0007_connelly_2024_zim	s0007_muyuni_period1	0	2	0	0	84.1886
s0007_connelly_2024_zim	s0007_muyuni_period2	0	1	0	0	97.5
s0007_connelly_2024_zim	s0007_muyuni_period3	0	1	0	0	97.5
s0007_connelly_2024_zim	s0007_muyuni_period4	0	1	0	0	97.5
s0007_connelly_2024_zim	s0007_mwanyumba_dispensary_period1	0	1	0	0	97.5
s0007_connelly_2024_zim	s0007_mwanyumba_dispensary_period2	0	1	0	0	97.5
s0007_connelly_2024_zim	s0007_mwanyumba_dispensary_period3	0	2	0	0	84.1886
s0007_connelly_2024_zim	s0007_mwanyumba_dispensary_period4	0	3	0	0	70.7598
s0007_connelly_2024_zim	s0007_mwanyumba_dispensary_period5	0	2	0	0	84.1886
s0007_connelly_2024_zim	s0007_mwanyumba_dispensary_period6	0	2	0	0	84.1886
s0007_connelly_2024_zim	s0007_mwanyumba_dispensary_period7	0	1	0	0	97.5
s0007_connelly_2024_zim	s0007_mwanyumba_dispensary_period8	0	1	0	0	97.5
s0007_connelly_2024_zim	s0007_mwanyumba_dispensary_period9	0	1	0	0	97.5
s0007_connelly_2024_zim	s0007_mwembeladu_hospital_period1	0	1	0	0	97.5
s0007_connelly_2024_zim	s0007_mwembeladu_hospital_period2	0	1	0	0	97.5
s0007_connelly_2024_zim	s0007_mwembeladu_hospital_period3	0	1	0	0	97.5
s0007_connelly_2024_zim	s0007_mwembeladu_hospital_period4	0	2	0	0	84.1886
s0007_connelly_2024_zim	s0007_mwembeladu_hospital_period5	0	1	0	0	97.5
s0007_connelly_2024_zim	s0007_mwembeladu_hospital_period6	0	1	0	0	97.5
s0007_connelly_2024_zim	s0007_mwembeladu_hospital_period7	0	3	0	0	70.7598
s0007_connelly_2024_zim	s0007_mwembeladu_hospital_period8	0	2	0	0	84.1886
s0007_connelly_2024_zim	s0007_mwembeladu_hospital_period9	0	1	0	0	97.5
s0007_connelly_2024_zim	s0007_mwera_period1	0	1	0	0	97.5
s0007_connelly_2024_zim	s0007_mwera_period10	0	2	0	0	84.1886
s0007_connelly_2024_zim	s0007_mwera_period11	0	1	0	0	97.5
s0007_connelly_2024_zim	s0007_mwera_period12	0	2	0	0	84.1886
s0007_connelly_2024_zim	s0007_mwera_period13	0	1	0	0	97.5
s0007_connelly_2024_zim	s0007_mwera_period14	0	4	0	0	60.2365
s0007_connelly_2024_zim	s0007_mwera_period2	0	4	0	0	60.2365
s0007_connelly_2024_zim	s0007_mwera_period3	0	1	0	0	97.5
s0007_connelly_2024_zim	s0007_mwera_period4	0	1	0	0	97.5
s0007_connelly_2024_zim	s0007_mwera_period5	0	1	0	0	97.5
s0007_connelly_2024_zim	s0007_mwera_period6	0	2	0	0	84.1886
s0007_connelly_2024_zim	s0007_mwera_period7	0	1	0	0	97.5
s0007_connelly_2024_zim	s0007_mwera_period8	0	1	0	0	97.5
s0007_connelly_2024_zim	s0007_mwera_period9	0	1	0	0	97.5
s0007_connelly_2024_zim	s0007_mwera_pongwe_period1	0	1	0	0	97.5
s0007_connelly_2024_zim	s0007_mwera_pongwe_period2	0	1	0	0	97.5
s0007_connelly_2024_zim	s0007_mwera_pongwe_period3	0	1	0	0	97.5
s0007_connelly_2024_zim	s0007_mwera_pongwe_period4	0	1	0	0	97.5
s0007_connelly_2024_zim	s0007_ndijani_mseweni_period2	0	1	0	0	97.5
s0007_connelly_2024_zim	s0007_ndijani_mseweni_period3	0	1	0	0	97.5
s0007_connelly_2024_zim	s0007_new_asaakheri_period1	0	1	0	0	97.5
s0007_connelly_2024_zim	s0007_new_asaakheri_period10	0	3	0	0	70.7598
s0007_connelly_2024_zim	s0007_new_asaakheri_period2	0	2	0	0	84.1886
s0007_connelly_2024_zim	s0007_new_asaakheri_period3	0	2	0	0	84.1886
s0007_connelly_2024_zim	s0007_new_asaakheri_period4	0	1	0	0	97.5
s0007_connelly_2024_zim	s0007_new_asaakheri_period5	0	5	0	0	52.1824
s0007_connelly_2024_zim	s0007_new_asaakheri_period6	0	8	0	0	36.9417
s0007_connelly_2024_zim	s0007_new_asaakheri_period7	0	4	0	0	60.2365
s0007_connelly_2024_zim	s0007_new_asaakheri_period8	0	3	0	0	70.7598
s0007_connelly_2024_zim	s0007_new_asaakheri_period9	0	1	0	0	97.5
s0007_connelly_2024_zim	s0007_nkindu_dispensary__nzega_district__period1	0	1	0	0	97.5
s0007_connelly_2024_zim	s0007_nkindu_dispensary__nzega_district__period2	0	21	0	0	16.1098
s0007_connelly_2024_zim	s0007_nkindu_dispensary__nzega_district__period3	0	21	0	0	16.1098
s0007_connelly_2024_zim	s0007_nkindu_dispensary__nzega_district__period4	0	29	0	0	11.9445
s0007_connelly_2024_zim	s0007_nkindu_dispensary__nzega_district__period5	0	4	0	0	60.2365
s0007_connelly_2024_zim	s0007_nkindu_dispensary__nzega_district__period6	0	12	0	0	26.4648
s0007_connelly_2024_zim	s0007_nkindu_dispensary__nzega_district__period7	0	6	0	0	45.9258
s0007_connelly_2024_zim	s0007_nkindu_dispensary__nzega_district__period8	0	11	0	0	28.4914
s0007_connelly_2024_zim	s0007_nkindu_dispensary__nzega_district__period9	0	4	0	0	60.2365
s0007_connelly_2024_zim	s0007_nour_alaa_nour_period1	0	1	0	0	97.5
s0007_connelly_2024_zim	s0007_nour_alaa_nour_period2	0	6	0	0	45.9258
s0007_connelly_2024_zim	s0007_nour_alaa_nour_period3	0	1	0	0	97.5
s0007_connelly_2024_zim	s0007_nour_alaa_nour_period4	0	1	0	0	97.5
s0007_connelly_2024_zim	s0007_nour_alaa_nour_period5	0	1	0	0	97.5
s0007_connelly_2024_zim	s0007_nour_alaa_nour_period6	0	9	0	0	33.6267
s0007_connelly_2024_zim	s0007_nour_alaa_nour_period7	0	7	0	0	40.9616
s0007_connelly_2024_zim	s0007_nour_alaa_nour_period8	0	6	0	0	45.9258
s0007_connelly_2024_zim	s0007_nour_alaa_nour_period9	0	3	0	0	70.7598
s0007_connelly_2024_zim	s0007_nungwi_phcu_period1	0	1	0	0	97.5
s0007_connelly_2024_zim	s0007_nungwi_phcu_period2	0	1	0	0	97.5
s0007_connelly_2024_zim	s0007_nungwi_phcu_period3	0	1	0	0	97.5
s0007_connelly_2024_zim	s0007_nungwi_phcu_period4	0	1	0	0	97.5
s0007_connelly_2024_zim	s0007_nungwi_phcu_period5	0	1	0	0	97.5
s0007_connelly_2024_zim	s0007_nyamisati_dispensary_period1	0	1	0	0	97.5
s0007_connelly_2024_zim	s0007_nyamisati_dispensary_period10	0	1	0	0	97.5
s0007_connelly_2024_zim	s0007_nyamisati_dispensary_period11	0	1	0	0	97.5
s0007_connelly_2024_zim	s0007_nyamisati_dispensary_period2	0	5	0	0	52.1824
s0007_connelly_2024_zim	s0007_nyamisati_dispensary_period3	0	2	0	0	84.1886
s0007_connelly_2024_zim	s0007_nyamisati_dispensary_period4	0	1	0	0	97.5
s0007_connelly_2024_zim	s0007_nyamisati_dispensary_period5	0	5	0	0	52.1824
s0007_connelly_2024_zim	s0007_nyamisati_dispensary_period6	0	7	0	0	40.9616
s0007_connelly_2024_zim	s0007_nyamisati_dispensary_period7	0	4	0	0	60.2365
s0007_connelly_2024_zim	s0007_nyamisati_dispensary_period8	0	2	0	0	84.1886
s0007_connelly_2024_zim	s0007_nyamisati_dispensary_period9	0	3	0	0	70.7598
s0007_connelly_2024_zim	s0007_nyankumbu_health_center_period1	0	1	0	0	97.5
s0007_connelly_2024_zim	s0007_nyankumbu_health_center_period10	0	1	0	0	97.5
s0007_connelly_2024_zim	s0007_nyankumbu_health_center_period2	0	7	0	0	40.9616
s0007_connelly_2024_zim	s0007_nyankumbu_health_center_period3	0	11	0	0	28.4914
s0007_connelly_2024_zim	s0007_nyankumbu_health_center_period4	0	1	0	0	97.5
s0007_connelly_2024_zim	s0007_nyankumbu_health_center_period5	0	2	0	0	84.1886
s0007_connelly_2024_zim	s0007_nyankumbu_health_center_period6	0	3	0	0	70.7598
s0007_connelly_2024_zim	s0007_nyankumbu_health_center_period7	0	18	0	0	18.5302
s0007_connelly_2024_zim	s0007_nyankumbu_health_center_period8	0	4	0	0	60.2365
s0007_connelly_2024_zim	s0007_nyankumbu_health_center_period9	0	2	0	0	84.1886
s0007_connelly_2024_zim	s0007_pongwe_period1	0	4	0	0	60.2365
s0007_connelly_2024_zim	s0007_pongwe_period2	0	1	0	0	97.5
s0007_connelly_2024_zim	s0007_pwani_mchangani_phcu_period1	0	1	0	0	97.5
s0007_connelly_2024_zim	s0007_pwani_mchangani_phcu_period2	0	2	0	0	84.1886
s0007_connelly_2024_zim	s0007_pwani_mchangani_phcu_period3	0	1	0	0	97.5
s0007_connelly_2024_zim	s0007_pwani_mchangani_phcu_period4	0	1	0	0	97.5
s0007_connelly_2024_zim	s0007_pwani_mchangani_phcu_period5	0	1	0	0	97.5
s0007_connelly_2024_zim	s0007_pwani_mchangani_phcu_period6	0	1	0	0	97.5
s0007_connelly_2024_zim	s0007_pwani_mchangani_phcu_period7	0	1	0	0	97.5
s0007_connelly_2024_zim	s0007_raha_leo_period1	0	3	0	0	70.7598
s0007_connelly_2024_zim	s0007_raha_leo_period10	0	9	0	0	33.6267
s0007_connelly_2024_zim	s0007_raha_leo_period11	0	10	0	0	30.8497
s0007_connelly_2024_zim	s0007_raha_leo_period12	0	4	0	0	60.2365
s0007_connelly_2024_zim	s0007_raha_leo_period13	0	14	0	0	23.1636
s0007_connelly_2024_zim	s0007_raha_leo_period14	0	3	0	0	70.7598
s0007_connelly_2024_zim	s0007_raha_leo_period2	0	1	0	0	97.5
s0007_connelly_2024_zim	s0007_raha_leo_period3	0	1	0	0	97.5
s0007_connelly_2024_zim	s0007_raha_leo_period4	0	1	0	0	97.5
s0007_connelly_2024_zim	s0007_raha_leo_period5	0	3	0	0	70.7598
s0007_connelly_2024_zim	s0007_raha_leo_period6	0	1	0	0	97.5
s0007_connelly_2024_zim	s0007_raha_leo_period7	0	3	0	0	70.7598
s0007_connelly_2024_zim	s0007_raha_leo_period8	0	1	0	0	97.5
s0007_connelly_2024_zim	s0007_raha_leo_period9	0	8	0	0	36.9417
s0007_connelly_2024_zim	s0007_sahal_hospital_period1	0	1	0	0	97.5
s0007_connelly_2024_zim	s0007_sahal_hospital_period2	0	1	0	0	97.5
s0007_connelly_2024_zim	s0007_sahal_hospital_period3	0	1	0	0	97.5
s0007_connelly_2024_zim	s0007_sahal_hospital_period4	0	3	0	0	70.7598
s0007_connelly_2024_zim	s0007_sahal_hospital_period5	0	5	0	0	52.1824
s0007_connelly_2024_zim	s0007_sahal_hospital_period6	0	2	0	0	84.1886
s0007_connelly_2024_zim	s0007_semembela_dispensary__nzega_district__period1	0	30	0	0	11.5703
s0007_connelly_2024_zim	s0007_semembela_dispensary__nzega_district__period2	0	34	0	0	10.2818
s0007_connelly_2024_zim	s0007_semembela_dispensary__nzega_district__period3	0	2	0	0	84.1886
s0007_connelly_2024_zim	s0007_semembela_dispensary__nzega_district__period4	0	1	0	0	97.5
s0007_connelly_2024_zim	s0007_semembela_dispensary__nzega_district__period5	0	1	0	0	97.5
s0007_connelly_2024_zim	s0007_semembela_dispensary__nzega_district__period6	0	5	0	0	52.1824
s0007_connelly_2024_zim	s0007_semembela_dispensary__nzega_district__period7	0	4	0	0	60.2365
s0007_connelly_2024_zim	s0007_semembela_dispensary__nzega_district__period8	0	22	0	0	15.4373
s0007_connelly_2024_zim	s0007_shash_dispensary_period1	0	2	0	0	84.1886
s0007_connelly_2024_zim	s0007_shash_dispensary_period2	0	1	0	0	97.5
s0007_connelly_2024_zim	s0007_shash_dispensary_period3	0	1	0	0	97.5
s0007_connelly_2024_zim	s0007_shash_dispensary_period4	0	2	0	0	84.1886
s0007_connelly_2024_zim	s0007_shash_dispensary_period5	0	2	0	0	84.1886
s0007_connelly_2024_zim	s0007_shash_dispensary_period6	0	2	0	0	84.1886
s0007_connelly_2024_zim	s0007_shash_dispensary_period7	0	3	0	0	70.7598
s0007_connelly_2024_zim	s0007_shaurimoyo_period1	0	1	0	0	97.5
s0007_connelly_2024_zim	s0007_shaurimoyo_period2	0	2	0	0	84.1886
s0007_connelly_2024_zim	s0007_shaurimoyo_period3	0	1	0	0	97.5
s0007_connelly_2024_zim	s0007_shaurimoyo_period4	0	1	0	0	97.5
s0007_connelly_2024_zim	s0007_shaurimoyo_period5	0	3	0	0	70.7598
s0007_connelly_2024_zim	s0007_shaurimoyo_period6	0	2	0	0	84.1886
s0007_connelly_2024_zim	s0007_shaurimoyo_period7	0	7	0	0	40.9616
s0007_connelly_2024_zim	s0007_shaurimoyo_period8	0	8	0	0	36.9417
s0007_connelly_2024_zim	s0007_shaurimoyo_period9	0	3	0	0	70.7598
s0007_connelly_2024_zim	s0007_shinyanga_district_hospital_period1	0	6	0	0	45.9258
s0007_connelly_2024_zim	s0007_shinyanga_district_hospital_period10	0	23	0	0	14.8185
s0007_connelly_2024_zim	s0007_shinyanga_district_hospital_period11	0	3	0	0	70.7598
s0007_connelly_2024_zim	s0007_shinyanga_district_hospital_period12	0	2	0	0	84.1886
s0007_connelly_2024_zim	s0007_shinyanga_district_hospital_period13	0	3	0	0	70.7598
s0007_connelly_2024_zim	s0007_shinyanga_district_hospital_period14	0	4	0	0	60.2365
s0007_connelly_2024_zim	s0007_shinyanga_district_hospital_period15	0	2	0	0	84.1886
s0007_connelly_2024_zim	s0007_shinyanga_district_hospital_period16	0	2	0	0	84.1886
s0007_connelly_2024_zim	s0007_shinyanga_district_hospital_period17	0	2	0	0	84.1886
s0007_connelly_2024_zim	s0007_shinyanga_district_hospital_period18	0	1	0	0	97.5
s0007_connelly_2024_zim	s0007_shinyanga_district_hospital_period2	0	8	0	0	36.9417
s0007_connelly_2024_zim	s0007_shinyanga_district_hospital_period3	0	7	0	0	40.9616
s0007_connelly_2024_zim	s0007_shinyanga_district_hospital_period4	0	5	0	0	52.1824
s0007_connelly_2024_zim	s0007_shinyanga_district_hospital_period5	0	3	0	0	70.7598
s0007_connelly_2024_zim	s0007_shinyanga_district_hospital_period6	0	13	0	0	24.7053
s0007_connelly_2024_zim	s0007_shinyanga_district_hospital_period7	0	9	0	0	33.6267
s0007_connelly_2024_zim	s0007_shinyanga_district_hospital_period8	0	11	0	0	28.4914
s0007_connelly_2024_zim	s0007_shinyanga_district_hospital_period9	0	10	0	0	30.8497
s0007_connelly_2024_zim	s0007_st_camiliusn_dipensary	0	1	0	0	97.5
s0007_connelly_2024_zim	s0007_triple_j_medical_services_period1	0	3	0	0	70.7598
s0007_connelly_2024_zim	s0007_triple_j_medical_services_period2	0	4	0	0	60.2365
s0007_connelly_2024_zim	s0007_triple_j_medical_services_period3	0	2	0	0	84.1886
s0007_connelly_2024_zim	s0007_triple_j_medical_services_period4	0	2	0	0	84.1886
s0007_connelly_2024_zim	s0007_triple_j_medical_services_period5	0	2	0	0	84.1886
s0007_connelly_2024_zim	s0007_triple_j_medical_services_period6	0	3	0	0	70.7598
s0007_connelly_2024_zim	s0007_triple_j_medical_services_period7	0	2	0	0	84.1886
s0007_connelly_2024_zim	s0007_triple_j_medical_services_period8	0	1	0	0	97.5
s0007_connelly_2024_zim	s0007_triple_j_medical_services_period9	0	1	0	0	97.5
s0007_connelly_2024_zim	s0007_uhuru_health_center_period1	0	1	0	0	97.5
s0007_connelly_2024_zim	s0007_uhuru_health_center_period10	0	6	0	0	45.9258
s0007_connelly_2024_zim	s0007_uhuru_health_center_period11	0	9	0	0	33.6267
s0007_connelly_2024_zim	s0007_uhuru_health_center_period12	0	14	0	0	23.1636
s0007_connelly_2024_zim	s0007_uhuru_health_center_period13	0	4	0	0	60.2365
s0007_connelly_2024_zim	s0007_uhuru_health_center_period14	0	2	0	0	84.1886
s0007_connelly_2024_zim	s0007_uhuru_health_center_period15	0	2	0	0	84.1886
s0007_connelly_2024_zim	s0007_uhuru_health_center_period16	0	14	0	0	23.1636
s0007_connelly_2024_zim	s0007_uhuru_health_center_period17	0	11	0	0	28.4914
s0007_connelly_2024_zim	s0007_uhuru_health_center_period2	0	6	0	0	45.9258
s0007_connelly_2024_zim	s0007_uhuru_health_center_period3	0	3	0	0	70.7598
s0007_connelly_2024_zim	s0007_uhuru_health_center_period4	0	5	0	0	52.1824
s0007_connelly_2024_zim	s0007_uhuru_health_center_period5	0	6	0	0	45.9258
s0007_connelly_2024_zim	s0007_uhuru_health_center_period6	0	26	0	0	13.2275
s0007_connelly_2024_zim	s0007_uhuru_health_center_period7	0	8	0	0	36.9417
s0007_connelly_2024_zim	s0007_uhuru_health_center_period8	0	2	0	0	84.1886
s0007_connelly_2024_zim	s0007_uhuru_health_center_period9	0	6	0	0	45.9258
s0007_connelly_2024_zim	s0007_umbuji_period1	0	1	0	0	97.5
s0007_connelly_2024_zim	s0007_umbuji_period2	0	3	0	0	70.7598
s0007_connelly_2024_zim	s0007_unone_dispensary__kilosa_district__period1	0	1	0	0	97.5
s0007_connelly_2024_zim	s0007_unone_dispensary__kilosa_district__period2	0	23	0	0	14.8185
s0007_connelly_2024_zim	s0007_unone_dispensary__kilosa_district__period3	0	14	0	0	23.1636
s0007_connelly_2024_zim	s0007_unone_dispensary__kilosa_district__period4	0	16	0	0	20.5907
s0007_connelly_2024_zim	s0007_unone_dispensary__kilosa_district__period5	0	3	0	0	70.7598
s0007_connelly_2024_zim	s0007_upenja_period1	0	1	0	0	97.5
s0007_connelly_2024_zim	s0007_upenja_period3	0	2	0	0	84.1886
s0007_connelly_2024_zim	s0007_upenja_period4	0	1	0	0	97.5
s0007_connelly_2024_zim	s0007_upenja_period5	0	1	0	0	97.5
s0007_connelly_2024_zim	s0007_upenja_period6	0	1	0	0	97.5
s0007_connelly_2024_zim	s0007_upenja_period7	0	1	0	0	97.5
s0007_connelly_2024_zim	s0007_ushetu_district_hospital_period1	0	1	0	0	97.5
s0007_connelly_2024_zim	s0007_ushetu_district_hospital_period10	0	7	0	0	40.9616
s0007_connelly_2024_zim	s0007_ushetu_district_hospital_period11	0	19	0	0	17.6467
s0007_connelly_2024_zim	s0007_ushetu_district_hospital_period12	0	8	0	0	36.9417
s0007_connelly_2024_zim	s0007_ushetu_district_hospital_period13	0	33	0	0	10.5763
s0007_connelly_2024_zim	s0007_ushetu_district_hospital_period14	0	24	0	0	14.2474
s0007_connelly_2024_zim	s0007_ushetu_district_hospital_period15	0	9	0	0	33.6267
s0007_connelly_2024_zim	s0007_ushetu_district_hospital_period16	0	5	0	0	52.1824
s0007_connelly_2024_zim	s0007_ushetu_district_hospital_period2	0	1	0	0	97.5
s0007_connelly_2024_zim	s0007_ushetu_district_hospital_period3	0	11	0	0	28.4914
s0007_connelly_2024_zim	s0007_ushetu_district_hospital_period4	0	11	0	0	28.4914
s0007_connelly_2024_zim	s0007_ushetu_district_hospital_period5	0	7	0	0	40.9616
s0007_connelly_2024_zim	s0007_ushetu_district_hospital_period6	0	5	0	0	52.1824
s0007_connelly_2024_zim	s0007_ushetu_district_hospital_period7	0	19	0	0	17.6467
s0007_connelly_2024_zim	s0007_ushetu_district_hospital_period8	0	11	0	0	28.4914
s0007_connelly_2024_zim	s0007_ushetu_district_hospital_period9	0	14	0	0	23.1636
s0007_connelly_2024_zim	s0007_utapoa_dispensary_period1	0	3	0	0	70.7598
s0007_connelly_2024_zim	s0007_utapoa_dispensary_period10	0	8	0	0	36.9417
s0007_connelly_2024_zim	s0007_utapoa_dispensary_period11	0	10	0	0	30.8497
s0007_connelly_2024_zim	s0007_utapoa_dispensary_period12	0	3	0	0	70.7598
s0007_connelly_2024_zim	s0007_utapoa_dispensary_period13	0	1	0	0	97.5
s0007_connelly_2024_zim	s0007_utapoa_dispensary_period2	0	2	0	0	84.1886
s0007_connelly_2024_zim	s0007_utapoa_dispensary_period3	0	1	0	0	97.5
s0007_connelly_2024_zim	s0007_utapoa_dispensary_period4	0	1	0	0	97.5
s0007_connelly_2024_zim	s0007_utapoa_dispensary_period5	0	5	0	0	52.1824
s0007_connelly_2024_zim	s0007_utapoa_dispensary_period6	0	2	0	0	84.1886
s0007_connelly_2024_zim	s0007_utapoa_dispensary_period7	0	1	0	0	97.5
s0007_connelly_2024_zim	s0007_utapoa_dispensary_period8	0	3	0	0	70.7598
s0007_connelly_2024_zim	s0007_utapoa_dispensary_period9	0	3	0	0	70.7598
s0007_connelly_2024_zim	s0007_uzini_period1	0	1	0	0	97.5
s0007_connelly_2024_zim	s0007_uzini_period2	0	3	0	0	70.7598
s0007_connelly_2024_zim	s0007_uzini_period3	0	1	0	0	97.5
s0007_connelly_2024_zim	s0007_uzini_period4	0	1	0	0	97.5
s0007_connelly_2024_zim	s0007_uzini_period5	0	1	0	0	97.5
s0007_connelly_2024_zim	s0007_uzini_period6	0	2	0	0	84.1886
s0007_connelly_2024_zim	s0007_uzini_period7	0	2	0	0	84.1886
s0007_connelly_2024_zim	s0007_uzini_period8	0	1	0	0	97.5
s0007_connelly_2024_zim	s0007_ziwani_polisi_period1	0	1	0	0	97.5
s0007_connelly_2024_zim	s0007_ziwani_polisi_period10	0	20	0	0	16.8433
s0007_connelly_2024_zim	s0007_ziwani_polisi_period11	0	2	0	0	84.1886
s0007_connelly_2024_zim	s0007_ziwani_polisi_period2	0	5	0	0	52.1824
s0007_connelly_2024_zim	s0007_ziwani_polisi_period3	0	13	0	0	24.7053
s0007_connelly_2024_zim	s0007_ziwani_polisi_period4	0	4	0	0	60.2365
s0007_connelly_2024_zim	s0007_ziwani_polisi_period5	0	7	0	0	40.9616
s0007_connelly_2024_zim	s0007_ziwani_polisi_period6	0	6	0	0	45.9258
s0007_connelly_2024_zim	s0007_ziwani_polisi_period7	0	15	0	0	21.8019
s0007_connelly_2024_zim	s0007_ziwani_polisi_period8	0	21	0	0	16.1098
s0007_connelly_2024_zim	s0007_ziwani_polisi_period9	0	10	0	0	30.8497
s0007_connelly_2024_zim	s0007_znz_clinic_period1	0	1	0	0	97.5
s0007_connelly_2024_zim	s0007_znz_clinic_period2	0	1	0	0	97.5
s0007_connelly_2024_zim	s0007_znz_clinic_period3	0	1	0	0	97.5
s0007_connelly_2024_zim	s0007_znz_clinic_period4	0	1	0	0	97.5
s0007_connelly_2024_zim	s0007_znz_clinic_period5	0	3	0	0	70.7598
s0007_connelly_2024_zim	s0007_znz_clinic_period6	0	1	0	0	97.5
s0010_karamoko_mgem_unpub	s0010_Bafoulabe	0	49	0	0	7.25193
s0010_karamoko_mgem_unpub	s0010_Bamako	0	22	0	0	15.4373
s0010_karamoko_mgem_unpub	s0010_Dioila	0	47	0	0	7.54857
s0010_karamoko_mgem_unpub	s0010_Dire	0	19	0	0	17.6467
s0010_karamoko_mgem_unpub	s0010_Djenne	0	21	0	0	16.1098
s0010_karamoko_mgem_unpub	s0010_Gao	0	7	0	0	40.9616
s0010_karamoko_mgem_unpub	s0010_Kidal	0	4	0	0	60.2365
s0010_karamoko_mgem_unpub	s0010_Kita	0	39	0	0	9.02511
s0010_karamoko_mgem_unpub	s0010_Kolondieba	0	42	0	0	8.40839
s0010_karamoko_mgem_unpub	s0010_Nioro	0	31	0	0	11.2189
s0010_karamoko_mgem_unpub	s0010_Segou	0	28	0	0	12.3436
s0010_karamoko_mgem_unpub	s0010_Taoudeni	0	4	0	0	60.2365
s0010_karamoko_mgem_unpub	s0010_Yelimane	0	9	0	0	33.6267
s0011_jacques_mari_gmms_unpub	s0011_Melen_period1	0	56	0	0	6.37501
s0011_jacques_mari_gmms_unpub	s0011_Melen_period2	0	132	0	0	2.75592
s0011_jacques_mari_gmms_unpub	s0011_Melen_period3	0	121	0	0	3.00266
s0012_tes_kagera_tza	s0012_Bukangara_Medical_Center	0	173	0	0	2.10973
s0013_msmt_tza_21	s0013_bkg	0	144	0	0	2.52919
s0013_msmt_tza_21	s0013_but	0	31	0	0	11.2189
s0013_msmt_tza_21	s0013_buz	0	7	0	0	40.9616
s0013_msmt_tza_21	s0013_bwg	0	15	0	0	21.8019
s0013_msmt_tza_21	s0013_chp	0	28	0	0	12.3436
s0013_msmt_tza_21	s0013_chr	0	8	0	0	36.9417
s0013_msmt_tza_21	s0013_chz	0	29	0	0	11.9445
s0013_msmt_tza_21	s0013_cmz	0	17	0	0	19.5064
s0013_msmt_tza_21	s0013_ctr	0	114	0	0	3.18407
s0013_msmt_tza_21	s0013_cvu	0	127	0	0	2.86285
s0013_msmt_tza_21	s0013_eng	0	13	0	0	24.7053
s0013_msmt_tza_21	s0013_gba	0	20	0	0	16.8433
s0013_msmt_tza_21	s0013_gug	0	20	0	0	16.8433
s0013_msmt_tza_21	s0013_hdr	0	31	0	0	11.2189
s0013_msmt_tza_21	s0013_ibg	0	1	0	0	97.5
s0013_msmt_tza_21	s0013_igu	0	1	0	0	97.5
s0013_msmt_tza_21	s0013_igw	0	126	0	0	2.88524
s0013_msmt_tza_21	s0013_ikd	0	20	0	0	16.8433
s0013_msmt_tza_21	s0013_ikn	0	27	0	0	12.7703
s0013_msmt_tza_21	s0013_ipn	0	29	0	0	11.9445
s0013_msmt_tza_21	s0013_isa	0	20	0	0	16.8433
s0013_msmt_tza_21	s0013_iwl	0	13	0	0	24.7053
s0013_msmt_tza_21	s0013_izg	0	119	0	0	3.05234
s0013_msmt_tza_21	s0013_izi	0	19	0	0	17.6467
s0013_msmt_tza_21	s0013_kal	0	7	0	0	40.9616
s0013_msmt_tza_21	s0013_kan	0	27	0	0	12.7703
s0013_msmt_tza_21	s0013_kap	0	21	0	0	16.1098
s0013_msmt_tza_21	s0013_kas	0	20	0	0	16.8433
s0013_msmt_tza_21	s0013_kbd	0	17	0	0	19.5064
s0013_msmt_tza_21	s0013_kgb	0	26	0	0	13.2275
s0013_msmt_tza_21	s0013_kgl	0	34	0	0	10.2818
s0013_msmt_tza_21	s0013_kgr	0	26	0	0	13.2275
s0013_msmt_tza_21	s0013_kjg	0	16	0	0	20.5907
s0013_msmt_tza_21	s0013_knm	0	30	0	0	11.5703
s0013_msmt_tza_21	s0013_kpt	0	20	0	0	16.8433
s0013_msmt_tza_21	s0013_ksr	0	21	0	0	16.1098
s0013_msmt_tza_21	s0013_kta	0	24	0	0	14.2474
s0013_msmt_tza_21	s0013_ktb	0	29	0	0	11.9445
s0013_msmt_tza_21	s0013_kwe	0	20	0	0	16.8433
s0013_msmt_tza_21	s0013_kyk	0	24	0	0	14.2474
s0013_msmt_tza_21	s0013_kzb	0	21	0	0	16.1098
s0013_msmt_tza_21	s0013_les	0	19	0	0	17.6467
s0013_msmt_tza_21	s0013_lia	0	40	0	0	8.80973
s0013_msmt_tza_21	s0013_lig	0	48	0	0	7.39728
s0013_msmt_tza_21	s0013_lms	0	37	0	0	9.48906
s0013_msmt_tza_21	s0013_loj	0	14	0	0	23.1636
s0013_msmt_tza_21	s0013_lui	0	18	0	0	18.5302
s0013_msmt_tza_21	s0013_luk	0	29	0	0	11.9445
s0013_msmt_tza_21	s0013_lun	0	51	0	0	6.9777
s0013_msmt_tza_21	s0013_lym	0	6	0	0	45.9258
s0013_msmt_tza_21	s0013_mab	0	22	0	0	15.4373
s0013_msmt_tza_21	s0013_mad	0	4	0	0	60.2365
s0013_msmt_tza_21	s0013_maj	0	17	0	0	19.5064
s0013_msmt_tza_21	s0013_mak	0	29	0	0	11.9445
s0013_msmt_tza_21	s0013_mal	0	11	0	0	28.4914
s0013_msmt_tza_21	s0013_may	0	24	0	0	14.2474
s0013_msmt_tza_21	s0013_mbb	0	17	0	0	19.5064
s0013_msmt_tza_21	s0013_mbg	0	21	0	0	16.1098
s0013_msmt_tza_21	s0013_mbr	0	14	0	0	23.1636
s0013_msmt_tza_21	s0013_mbz	0	21	0	0	16.1098
s0013_msmt_tza_21	s0013_mfn	0	3	0	0	70.7598
s0013_msmt_tza_21	s0013_mgd	0	9	0	0	33.6267
s0013_msmt_tza_21	s0013_mgg	0	19	0	0	17.6467
s0013_msmt_tza_21	s0013_mgn	0	30	0	0	11.5703
s0013_msmt_tza_21	s0013_mig	0	100	0	0	3.62167
s0013_msmt_tza_21	s0013_mkn	0	28	0	0	12.3436
s0013_msmt_tza_21	s0013_mkt	0	15	0	0	21.8019
s0013_msmt_tza_21	s0013_mkw	0	1	0	0	97.5
s0013_msmt_tza_21	s0013_mky	0	13	0	0	24.7053
s0013_msmt_tza_21	s0013_mla	0	19	0	0	17.6467
s0013_msmt_tza_21	s0013_mor	0	17	0	0	19.5064
s0013_msmt_tza_21	s0013_mpd	0	23	0	0	14.8185
s0013_msmt_tza_21	s0013_mpl	0	17	0	0	19.5064
s0013_msmt_tza_21	s0013_mpy	0	7	0	0	40.9616
s0013_msmt_tza_21	s0013_mwa	0	22	0	0	15.4373
s0013_msmt_tza_21	s0013_mwg	0	22	0	0	15.4373
s0013_msmt_tza_21	s0013_ndd	0	14	0	0	23.1636
s0013_msmt_tza_21	s0013_ndg	0	13	0	0	24.7053
s0013_msmt_tza_21	s0013_nhh	0	1	0	0	97.5
s0013_msmt_tza_21	s0013_njh	0	26	0	0	13.2275
s0013_msmt_tza_21	s0013_nkg	0	59	0	0	6.06089
s0013_msmt_tza_21	s0013_nmt	0	1	0	0	97.5
s0013_msmt_tza_21	s0013_nsb	0	155	0	0	2.35183
s0013_msmt_tza_21	s0013_ntg	0	30	0	0	11.5703
s0013_msmt_tza_21	s0013_nya	0	22	0	0	15.4373
s0013_msmt_tza_21	s0013_nyg	0	138	0	0	2.63769
s0013_msmt_tza_21	s0013_nyj	0	76	0	0	4.73788
s0013_msmt_tza_21	s0013_nyk	0	86	0	0	4.1987
s0013_msmt_tza_21	s0013_nys	0	29	0	0	11.9445
s0013_msmt_tza_21	s0013_nyt	0	30	0	0	11.5703
s0013_msmt_tza_21	s0013_nzk	0	58	0	0	6.1621
s0013_msmt_tza_21	s0013_olt	0	16	0	0	20.5907
s0013_msmt_tza_21	s0013_pas	0	23	0	0	14.8185
s0013_msmt_tza_21	s0013_pnk	0	111	0	0	3.2687
s0013_msmt_tza_21	s0013_rrn	0	24	0	0	14.2474
s0013_msmt_tza_21	s0013_rsw	0	24	0	0	14.2474
s0013_msmt_tza_21	s0013_rud	0	9	0	0	33.6267
s0013_msmt_tza_21	s0013_rug	0	40	0	0	8.80973
s0013_msmt_tza_21	s0013_rwb	0	85	0	0	4.24703
s0013_msmt_tza_21	s0013_saj	0	2	0	0	84.1886
s0013_msmt_tza_21	s0013_sem	0	20	0	0	16.8433
s0013_msmt_tza_21	s0013_sgy	0	14	0	0	23.1636
s0013_msmt_tza_21	s0013_suy	0	38	0	0	9.25128
s0013_msmt_tza_21	s0013_tun	0	26	0	0	13.2275
s0013_msmt_tza_21	s0013_tus	0	18	0	0	18.5302
s0013_msmt_tza_21	s0013_udd	0	69	0	0	5.20581
s0013_msmt_tza_21	s0013_uka	0	17	0	0	19.5064
s0013_msmt_tza_21	s0013_usu	0	26	0	0	13.2275
s0013_msmt_tza_21	s0013_utu	0	19	0	0	17.6467
s0013_msmt_tza_21	s0013_vng	0	16	0	0	20.5907
s0014_young_rwa_unpub	s0014_bugaragara_period1	0	10	0	0	30.8497
s0014_young_rwa_unpub	s0014_bugaragara_period2	0	11	0	0	28.4914
s0014_young_rwa_unpub	s0014_bugaragara_period3	0	5	0	0	52.1824
s0014_young_rwa_unpub	s0014_busanza_period1	0	28	0	0	12.3436
s0014_young_rwa_unpub	s0014_busanza_period2	0	15	0	0	21.8019
s0014_young_rwa_unpub	s0014_busanza_period3	0	31	0	0	11.2189
s0014_young_rwa_unpub	s0014_busanza_period4	0	32	0	0	10.8881
s0014_young_rwa_unpub	s0014_busanza_period5	0	21	0	0	16.1098
s0014_young_rwa_unpub	s0014_busanza_period6	0	21	0	0	16.1098
s0014_young_rwa_unpub	s0014_busanza_period7	0	16	0	0	20.5907
s0014_young_rwa_unpub	s0014_busanza_period8	0	10	0	0	30.8497
s0014_young_rwa_unpub	s0014_byahi	0	19	0	0	17.6467
s0014_young_rwa_unpub	s0014_gishubi_period1	0	6	0	0	45.9258
s0014_young_rwa_unpub	s0014_gishubi_period2	0	4	0	0	60.2365
s0014_young_rwa_unpub	s0014_gishubi_period3	0	15	0	0	21.8019
s0014_young_rwa_unpub	s0014_gishubi_period4	0	6	0	0	45.9258
s0014_young_rwa_unpub	s0014_gishubi_period5	0	6	0	0	45.9258
s0014_young_rwa_unpub	s0014_giti_period1	0	7	0	0	40.9616
s0014_young_rwa_unpub	s0014_giti_period2	0	25	0	0	13.7185
s0014_young_rwa_unpub	s0014_giti_period3	0	24	0	0	14.2474
s0014_young_rwa_unpub	s0014_giti_period4	0	25	0	0	13.7185
s0014_young_rwa_unpub	s0014_giti_period5	0	28	0	0	12.3436
s0014_young_rwa_unpub	s0014_jenda_period1	0	3	0	0	70.7598
s0014_young_rwa_unpub	s0014_jenda_period2	0	9	0	0	33.6267
s0014_young_rwa_unpub	s0014_kibingo	0	10	0	0	30.8497
s0014_young_rwa_unpub	s0014_masaka_period1	0	6	0	0	45.9258
s0014_young_rwa_unpub	s0014_masaka_period2	0	9	0	0	33.6267
s0014_young_rwa_unpub	s0014_masaka_period3	0	9	0	0	33.6267
s0014_young_rwa_unpub	s0014_masaka_period4	0	9	0	0	33.6267
s0014_young_rwa_unpub	s0014_masaka_period5	0	14	0	0	23.1636
s0014_young_rwa_unpub	s0014_masaka_period6	0	17	0	0	19.5064
s0014_young_rwa_unpub	s0014_masaka_period7	0	18	0	0	18.5302
s0014_young_rwa_unpub	s0014_masaka_period8	0	15	0	0	21.8019
s0014_young_rwa_unpub	s0014_mushubati_period1	0	23	0	0	14.8185
s0014_young_rwa_unpub	s0014_mushubati_period2	0	34	0	0	10.2818
s0014_young_rwa_unpub	s0014_mushubati_period3	0	8	0	0	36.9417
s0014_young_rwa_unpub	s0014_mushubati_period4	0	25	0	0	13.7185
s0014_young_rwa_unpub	s0014_mushubati_period5	0	18	0	0	18.5302
s0014_young_rwa_unpub	s0014_ntarama_period1	0	13	0	0	24.7053
s0014_young_rwa_unpub	s0014_ntarama_period2	0	15	0	0	21.8019
s0014_young_rwa_unpub	s0014_ntarama_period3	0	9	0	0	33.6267
s0014_young_rwa_unpub	s0014_ntarama_period4	0	5	0	0	52.1824
s0014_young_rwa_unpub	s0014_ntarama_period5	0	10	0	0	30.8497
s0014_young_rwa_unpub	s0014_nyacyonga_period1	0	29	0	0	11.9445
s0014_young_rwa_unpub	s0014_nyacyonga_period2	0	11	0	0	28.4914
s0014_young_rwa_unpub	s0014_nyacyonga_period3	0	23	0	0	14.8185
s0014_young_rwa_unpub	s0014_nyacyonga_period4	0	15	0	0	21.8019
s0014_young_rwa_unpub	s0014_nyacyonga_period5	0	21	0	0	16.1098
s0014_young_rwa_unpub	s0014_nyacyonga_period6	0	32	0	0	10.8881
s0014_young_rwa_unpub	s0014_nyacyonga_period7	0	17	0	0	19.5064
s0014_young_rwa_unpub	s0014_nyacyonga_period8	0	15	0	0	21.8019
s0014_young_rwa_unpub	s0014_nyamagabe_period1	0	9	0	0	33.6267
s0014_young_rwa_unpub	s0014_nyamagabe_period2	0	15	0	0	21.8019
s0014_young_rwa_unpub	s0014_nyamagabe_period3	0	18	0	0	18.5302
s0014_young_rwa_unpub	s0014_nyamagabe_period4	0	16	0	0	20.5907
s0014_young_rwa_unpub	s0014_nyamagabe_period5	0	13	0	0	24.7053
s0014_young_rwa_unpub	s0014_nyamagabe_period6	0	27	0	0	12.7703
s0014_young_rwa_unpub	s0014_solace_period1	0	36	0	0	9.73938
s0014_young_rwa_unpub	s0014_solace_period2	0	34	0	0	10.2818
s0014_young_rwa_unpub	s0014_solace_period3	0	20	0	0	16.8433
s0014_young_rwa_unpub	s0014_solace_period4	0	9	0	0	33.6267
s0014_young_rwa_unpub	s0014_solace_period5	0	13	0	0	24.7053
s0014_young_rwa_unpub	s0014_solace_period6	0	25	0	0	13.7185
s0014_young_rwa_unpub	s0014_solace_period7	0	13	0	0	24.7053
s0014_young_rwa_unpub	s0014_solace_period8	0	17	0	0	19.5064
s0014_young_rwa_unpub	s0014_tanda_period1	0	42	0	0	8.40839
s0014_young_rwa_unpub	s0014_tanda_period10	0	3	0	0	70.7598
s0014_young_rwa_unpub	s0014_tanda_period11	0	28	0	0	12.3436
s0014_young_rwa_unpub	s0014_tanda_period12	0	41	0	0	8.60438
s0014_young_rwa_unpub	s0014_tanda_period13	0	23	0	0	14.8185
s0014_young_rwa_unpub	s0014_tanda_period14	0	23	0	0	14.8185
s0014_young_rwa_unpub	s0014_tanda_period2	0	4	0	0	60.2365
s0014_young_rwa_unpub	s0014_tanda_period3	0	45	0	0	7.87051
s0014_young_rwa_unpub	s0014_tanda_period4	0	33	0	0	10.5763
s0014_young_rwa_unpub	s0014_tanda_period5	0	21	0	0	16.1098
s0014_young_rwa_unpub	s0014_tanda_period6	0	23	0	0	14.8185
s0014_young_rwa_unpub	s0014_tanda_period7	0	60	0	0	5.96295
s0014_young_rwa_unpub	s0014_tanda_period8	0	12	0	0	26.4648
s0014_young_rwa_unpub	s0014_tanda_period9	0	31	0	0	11.2189
s0016_connelly_2024_elife	s0016_amani	0	1	0	0	97.5
s0016_connelly_2024_elife	s0016_bagamoyo_period1	0	5	0	0	52.1824
s0016_connelly_2024_elife	s0016_bagamoyo_period10	0	1	0	0	97.5
s0016_connelly_2024_elife	s0016_bagamoyo_period11	0	14	0	0	23.1636
s0016_connelly_2024_elife	s0016_bagamoyo_period12	0	10	0	0	30.8497
s0016_connelly_2024_elife	s0016_bagamoyo_period13	0	2	0	0	84.1886
s0016_connelly_2024_elife	s0016_bagamoyo_period14	0	18	0	0	18.5302
s0016_connelly_2024_elife	s0016_bagamoyo_period15	0	9	0	0	33.6267
s0016_connelly_2024_elife	s0016_bagamoyo_period16	0	2	0	0	84.1886
s0016_connelly_2024_elife	s0016_bagamoyo_period2	0	18	0	0	18.5302
s0016_connelly_2024_elife	s0016_bagamoyo_period3	0	3	0	0	70.7598
s0016_connelly_2024_elife	s0016_bagamoyo_period4	0	1	0	0	97.5
s0016_connelly_2024_elife	s0016_bagamoyo_period5	0	2	0	0	84.1886
s0016_connelly_2024_elife	s0016_bagamoyo_period6	0	2	0	0	84.1886
s0016_connelly_2024_elife	s0016_bagamoyo_period7	0	5	0	0	52.1824
s0016_connelly_2024_elife	s0016_bagamoyo_period8	0	10	0	0	30.8497
s0016_connelly_2024_elife	s0016_bagamoyo_period9	0	1	0	0	97.5
s0016_connelly_2024_elife	s0016_bambi	0	6	0	0	45.9258
s0016_connelly_2024_elife	s0016_bububu_period1	0	1	0	0	97.5
s0016_connelly_2024_elife	s0016_bububu_period2	0	1	0	0	97.5
s0016_connelly_2024_elife	s0016_bwejuu_period1	0	2	0	0	84.1886
s0016_connelly_2024_elife	s0016_bwejuu_period2	0	1	0	0	97.5
s0016_connelly_2024_elife	s0016_bwejuu_period3	0	1	0	0	97.5
s0016_connelly_2024_elife	s0016_bweleo_period1	0	2	0	0	84.1886
s0016_connelly_2024_elife	s0016_bweleo_period2	0	2	0	0	84.1886
s0016_connelly_2024_elife	s0016_chimba	0	1	0	0	97.5
s0016_connelly_2024_elife	s0016_chuini	0	3	0	0	70.7598
s0016_connelly_2024_elife	s0016_chukwani_period1	0	1	0	0	97.5
s0016_connelly_2024_elife	s0016_chukwani_period2	0	1	0	0	97.5
s0016_connelly_2024_elife	s0016_chukwani_period3	0	1	0	0	97.5
s0016_connelly_2024_elife	s0016_dimani_period1	0	7	0	0	40.9616
s0016_connelly_2024_elife	s0016_dimani_period2	0	1	0	0	97.5
s0016_connelly_2024_elife	s0016_dole	0	2	0	0	84.1886
s0016_connelly_2024_elife	s0016_dunga_bweni	0	1	0	0	97.5
s0016_connelly_2024_elife	s0016_fumba_period2	0	1	0	0	97.5
s0016_connelly_2024_elife	s0016_gamba	0	1	0	0	97.5
s0016_connelly_2024_elife	s0016_ghana_period1	0	1	0	0	97.5
s0016_connelly_2024_elife	s0016_ghana_period2	0	2	0	0	84.1886
s0016_connelly_2024_elife	s0016_ghana_period3	0	6	0	0	45.9258
s0016_connelly_2024_elife	s0016_ghana_period4	0	2	0	0	84.1886
s0016_connelly_2024_elife	s0016_jendele_period1	0	1	0	0	97.5
s0016_connelly_2024_elife	s0016_jendele_period2	0	1	0	0	97.5
s0016_connelly_2024_elife	s0016_kama	0	1	0	0	97.5
s0016_connelly_2024_elife	s0016_kiboje_mkwajuni_period1	0	1	0	0	97.5
s0016_connelly_2024_elife	s0016_kiboje_mkwajuni_period2	0	3	0	0	70.7598
s0016_connelly_2024_elife	s0016_kiembesamaki_period1	0	1	0	0	97.5
s0016_connelly_2024_elife	s0016_kiembesamaki_period2	0	1	0	0	97.5
s0016_connelly_2024_elife	s0016_kijichi	0	1	0	0	97.5
s0016_connelly_2024_elife	s0016_kilombero	0	2	0	0	84.1886
s0016_connelly_2024_elife	s0016_kiomba_mvua	0	1	0	0	97.5
s0016_connelly_2024_elife	s0016_kisauni_period1	0	1	0	0	97.5
s0016_connelly_2024_elife	s0016_kisauni_period2	0	2	0	0	84.1886
s0016_connelly_2024_elife	s0016_kitogani_period1	0	1	0	0	97.5
s0016_connelly_2024_elife	s0016_kitogani_period2	0	2	0	0	84.1886
s0016_connelly_2024_elife	s0016_kitogani_period3	0	1	0	0	97.5
s0016_connelly_2024_elife	s0016_kitope	0	3	0	0	70.7598
s0016_connelly_2024_elife	s0016_kiuyu_mbuyuni	0	3	0	0	70.7598
s0016_connelly_2024_elife	s0016_kizimbani_period2	0	3	0	0	70.7598
s0016_connelly_2024_elife	s0016_kizimkazi_dimbani	0	1	0	0	97.5
s0016_connelly_2024_elife	s0016_koani	0	2	0	0	84.1886
s0016_connelly_2024_elife	s0016_kombeni_period1	0	2	0	0	84.1886
s0016_connelly_2024_elife	s0016_kombeni_period2	0	1	0	0	97.5
s0016_connelly_2024_elife	s0016_machui	0	6	0	0	45.9258
s0016_connelly_2024_elife	s0016_majenzi	0	1	0	0	97.5
s0016_connelly_2024_elife	s0016_maungani_period1	0	2	0	0	84.1886
s0016_connelly_2024_elife	s0016_maungani_period2	0	1	0	0	97.5
s0016_connelly_2024_elife	s0016_maziwa_ngombe	0	1	0	0	97.5
s0016_connelly_2024_elife	s0016_mbaleni	0	1	0	0	97.5
s0016_connelly_2024_elife	s0016_mbweni	0	1	0	0	97.5
s0016_connelly_2024_elife	s0016_mchangani_period1	0	1	0	0	97.5
s0016_connelly_2024_elife	s0016_mchangani_period2	0	1	0	0	97.5
s0016_connelly_2024_elife	s0016_micheweni	0	1	0	0	97.5
s0016_connelly_2024_elife	s0016_mitakawani_period1	0	1	0	0	97.5
s0016_connelly_2024_elife	s0016_mitakawani_period2	0	1	0	0	97.5
s0016_connelly_2024_elife	s0016_mjini_wingwi_period1	0	1	0	0	97.5
s0016_connelly_2024_elife	s0016_mjini_wingwi_period2	0	1	0	0	97.5
s0016_connelly_2024_elife	s0016_mtende	0	3	0	0	70.7598
s0016_connelly_2024_elife	s0016_mwakaje_period1	0	1	0	0	97.5
s0016_connelly_2024_elife	s0016_mwakaje_period2	0	1	0	0	97.5
s0016_connelly_2024_elife	s0016_mwera	0	5	0	0	52.1824
s0016_connelly_2024_elife	s0016_pangeni	0	1	0	0	97.5
s0016_connelly_2024_elife	s0016_potowa	0	1	0	0	97.5
s0016_connelly_2024_elife	s0016_pwani_mchangani	0	1	0	0	97.5
s0016_connelly_2024_elife	s0016_shakani_period1	0	4	0	0	60.2365
s0016_connelly_2024_elife	s0016_shakani_period2	0	6	0	0	45.9258
s0016_connelly_2024_elife	s0016_shumba_mjini_period1	0	1	0	0	97.5
s0016_connelly_2024_elife	s0016_shumba_mjini_period2	0	1	0	0	97.5
s0016_connelly_2024_elife	s0016_shumba_viamboni_period1	0	2	0	0	84.1886
s0016_connelly_2024_elife	s0016_shumba_viamboni_period2	0	4	0	0	60.2365
s0016_connelly_2024_elife	s0016_shuumba_vyamboni_mgeninje	0	1	0	0	97.5
s0016_connelly_2024_elife	s0016_tindini	0	1	0	0	97.5
s0016_connelly_2024_elife	s0016_tumbe_magharibi_period1	0	4	0	0	60.2365
s0016_connelly_2024_elife	s0016_tumbe_magharibi_period2	0	2	0	0	84.1886
s0016_connelly_2024_elife	s0016_tumbe_magharibi_period3	0	6	0	0	45.9258
s0016_connelly_2024_elife	s0016_tumbe_magharibi_period4	0	1	0	0	97.5
s0016_connelly_2024_elife	s0016_tumbe_mashariki_period1	0	1	0	0	97.5
s0016_connelly_2024_elife	s0016_tumbe_mashariki_period2	0	1	0	0	97.5
s0016_connelly_2024_elife	s0016_tumbe_mashariki_period3	0	2	0	0	84.1886
s0016_connelly_2024_elife	s0016_tunduni_period1	0	2	0	0	84.1886
s0016_connelly_2024_elife	s0016_tunduni_period2	0	2	0	0	84.1886
s0016_connelly_2024_elife	s0016_ubago	0	1	0	0	97.5
s0016_connelly_2024_elife	s0016_uzi_period1	0	1	0	0	97.5
s0016_connelly_2024_elife	s0016_uzi_period2	0	1	0	0	97.5
s0016_connelly_2024_elife	s0016_uzini_period1	0	1	0	0	97.5
s0016_connelly_2024_elife	s0016_uzini_period3	0	2	0	0	84.1886
s0016_connelly_2024_elife	s0016_uzini_period4	0	6	0	0	45.9258
s0016_connelly_2024_elife	s0016_uzini_period5	0	2	0	0	84.1886
s0019a_conrad	s0019a_Agago_period1	0	22	0	0	15.4373
s0019a_conrad	s0019a_Agago_period2	0	42	0	0	8.40839
s0019a_conrad	s0019a_Agago_period3	0	30	0	0	11.5703
s0019a_conrad	s0019a_Agago_period4	0	46	0	0	7.70618
s0019a_conrad	s0019a_Agago_period5	0	79	0	0	4.56213
s0019a_conrad	s0019a_Agago_period6	0	43	0	0	8.22111
s0019a_conrad	s0019a_Agago_period7	0	55	0	0	6.48708
s0019a_conrad	s0019a_Amolatar_period1	0	13	0	0	24.7053
s0019a_conrad	s0019a_Amolatar_period2	0	48	0	0	7.39728
s0019a_conrad	s0019a_Amolatar_period3	0	4	0	0	60.2365
s0019a_conrad	s0019a_Amolatar_period4	0	25	0	0	13.7185
s0019a_conrad	s0019a_Amolatar_period5	0	85	0	0	4.24703
s0019a_conrad	s0019a_Amolatar_period6	0	45	0	0	7.87051
s0019a_conrad	s0019a_Amolatar_period7	0	13	0	0	24.7053
s0019a_conrad	s0019a_Arua_period1	0	29	0	0	11.9445
s0019a_conrad	s0019a_Arua_period2	0	42	0	0	8.40839
s0019a_conrad	s0019a_Arua_period3	0	20	0	0	16.8433
s0019a_conrad	s0019a_Arua_period4	0	24	0	0	14.2474
s0019a_conrad	s0019a_Arua_period5	0	81	0	0	4.45203
s0019a_conrad	s0019a_Arua_period6	0	56	0	0	6.37501
s0019a_conrad	s0019a_Arua_period7	0	67	0	0	5.35697
s0019a_conrad	s0019a_Hoima_period1	0	42	0	0	8.40839
s0019a_conrad	s0019a_Hoima_period2	0	79	0	0	4.56213
s0019a_conrad	s0019a_Hoima_period3	0	92	0	0	3.93033
s0019a_conrad	s0019a_Hoima_period4	0	65	0	0	5.51716
s0019a_conrad	s0019a_Hoima_period5	0	53	0	0	6.72345
s0019a_conrad	s0019a_Jinja_period1	0	27	0	0	12.7703
s0019a_conrad	s0019a_Jinja_period2	0	48	0	0	7.39728
s0019a_conrad	s0019a_Jinja_period3	0	37	0	0	9.48906
s0019a_conrad	s0019a_Jinja_period4	0	89	0	0	4.06009
s0019a_conrad	s0019a_Jinja_period5	0	96	0	0	3.76969
s0019a_conrad	s0019a_Jinja_period6	0	74	0	0	4.86276
s0019a_conrad	s0019a_Jinja_period7	0	92	0	0	3.93033
s0019a_conrad	s0019a_Kaabong_period1	0	29	0	0	11.9445
s0019a_conrad	s0019a_Kaabong_period2	0	44	0	0	8.04199
s0019a_conrad	s0019a_Kaabong_period3	0	74	0	0	4.86276
s0019a_conrad	s0019a_Kaabong_period4	0	40	0	0	8.80973
s0019a_conrad	s0019a_Kaabong_period5	0	54	0	0	6.60315
s0019a_conrad	s0019a_Kanungu_period1	0	37	0	0	9.48906
s0019a_conrad	s0019a_Kanungu_period2	0	48	0	0	7.39728
s0019a_conrad	s0019a_Kanungu_period3	0	35	0	0	10.0032
s0019a_conrad	s0019a_Kanungu_period4	0	59	0	0	6.06089
s0019a_conrad	s0019a_Kanungu_period5	0	91	0	0	3.97265
s0019a_conrad	s0019a_Kanungu_period6	0	37	0	0	9.48906
s0019a_conrad	s0019a_Kanungu_period7	0	51	0	0	6.9777
s0019a_conrad	s0019a_Kapchorwa_period1	0	14	0	0	23.1636
s0019a_conrad	s0019a_Kapchorwa_period2	0	69	0	0	5.20581
s0019a_conrad	s0019a_Kapchorwa_period3	0	12	0	0	26.4648
s0019a_conrad	s0019a_Kasese_period1	0	17	0	0	19.5064
s0019a_conrad	s0019a_Kasese_period2	0	60	0	0	5.96295
s0019a_conrad	s0019a_Kasese_period3	0	89	0	0	4.06009
s0019a_conrad	s0019a_Kasese_period4	0	61	0	0	5.86812
s0019a_conrad	s0019a_Kasese_period5	0	85	0	0	4.24703
s0019a_conrad	s0019a_Katakwi_period1	0	40	0	0	8.80973
s0019a_conrad	s0019a_Katakwi_period2	0	55	0	0	6.48708
s0019a_conrad	s0019a_Katakwi_period3	0	86	0	0	4.1987
s0019a_conrad	s0019a_Katakwi_period4	0	41	0	0	8.60438
s0019a_conrad	s0019a_Katakwi_period5	0	62	0	0	5.77626
s0019a_conrad	s0019a_Koboko_period1	0	23	0	0	14.8185
s0019a_conrad	s0019a_Koboko_period2	0	3	0	0	70.7598
s0019a_conrad	s0019a_Koboko_period3	0	54	0	0	6.60315
s0019a_conrad	s0019a_Koboko_period4	0	27	0	0	12.7703
s0019a_conrad	s0019a_Koboko_period5	0	35	0	0	10.0032
s0019a_conrad	s0019a_Kole_period1	0	22	0	0	15.4373
s0019a_conrad	s0019a_Kole_period2	0	46	0	0	7.70618
s0019a_conrad	s0019a_Kole_period3	0	34	0	0	10.2818
s0019a_conrad	s0019a_Kole_period4	0	56	0	0	6.37501
s0019a_conrad	s0019a_Kole_period5	0	84	0	0	4.29649
s0019a_conrad	s0019a_Kole_period6	0	42	0	0	8.40839
s0019a_conrad	s0019a_Kole_period7	0	37	0	0	9.48906
s0019a_conrad	s0019a_Lamwo_period1	0	31	0	0	11.2189
s0019a_conrad	s0019a_Lamwo_period2	0	42	0	0	8.40839
s0019a_conrad	s0019a_Lamwo_period3	0	31	0	0	11.2189
s0019a_conrad	s0019a_Lamwo_period4	0	49	0	0	7.25193
s0019a_conrad	s0019a_Lamwo_period5	0	84	0	0	4.29649
s0019a_conrad	s0019a_Lamwo_period6	0	42	0	0	8.40839
s0019a_conrad	s0019a_Lamwo_period7	0	37	0	0	9.48906
s0019a_conrad	s0019a_Mubende_period1	0	22	0	0	15.4373
s0019a_conrad	s0019a_Mubende_period2	0	45	0	0	7.87051
s0019a_conrad	s0019a_Mubende_period3	0	36	0	0	9.73938
s0019a_conrad	s0019a_Mubende_period4	0	21	0	0	16.1098
s0019a_conrad	s0019a_Mubende_period5	0	87	0	0	4.15146
s0019a_conrad	s0019a_Mubende_period6	0	16	0	0	20.5907
s0019a_conrad	s0019a_Mubende_period7	0	52	0	0	6.84822
s0019a_conrad	s0019a_Rukiga_period1	0	35	0	0	10.0032
s0019a_conrad	s0019a_Rukiga_period2	0	21	0	0	16.1098
s0019a_conrad	s0019a_Rukiga_period3	0	39	0	0	9.02511
s0019a_conrad	s0019a_Rukiga_period4	0	67	0	0	5.35697
s0019a_conrad	s0019a_Rukiga_period5	0	53	0	0	6.72345
s0019a_conrad	s0019a_Tororo_period1	0	34	0	0	10.2818
s0019a_conrad	s0019a_Tororo_period2	0	48	0	0	7.39728
s0019a_conrad	s0019a_Tororo_period3	0	31	0	0	11.2189
s0019a_conrad	s0019a_Tororo_period4	0	70	0	0	5.13338
s0019a_conrad	s0019a_Tororo_period5	0	40	0	0	8.80973
s0019a_conrad	s0019a_Tororo_period6	0	66	0	0	5.43588
s0019a_conrad	s0019a_Tororo_period7	0	39	0	0	9.02511
s0020_some_2024	s0020_Hamdalaye_Sakaby	0	167	0	0	2.18469
s0021_roh_2023	s0021_Sourkoudougou_no_SMC	0	103	0	0	3.51806
s0022_molinadelafuente_2023	s0022_Bakiwiri	0	57	0	0	6.26675
s0022_molinadelafuente_2023	s0022_Birisi	0	50	0	0	7.11217
s0022_molinadelafuente_2023	s0022_Bureangburu	0	51	0	0	6.9777
s0022_molinadelafuente_2023	s0022_Gitikiri	0	50	0	0	7.11217
s0022_molinadelafuente_2023	s0022_Masumbu	0	50	0	0	7.11217
s0022_molinadelafuente_2023	s0022_Momboi	0	55	0	0	6.48708
s0022_molinadelafuente_2023	s0022_Nambia	0	86	0	0	4.1987
s0022_molinadelafuente_2023	s0022_Yambio_State_Hospital	0	26	0	0	13.2275
s0023_fola_2024_zambiacmed	s0023_Chadiza	0	2	0	0	84.1886
s0023_fola_2024_zambiacmed	s0023_Chama	0	5	0	0	52.1824
s0023_fola_2024_zambiacmed	s0023_Chavuma	0	1	0	0	97.5
s0023_fola_2024_zambiacmed	s0023_Chiengi	0	25	0	0	13.7185
s0023_fola_2024_zambiacmed	s0023_Chilubi	0	4	0	0	60.2365
s0023_fola_2024_zambiacmed	s0023_Chinsali	0	4	0	0	60.2365
s0023_fola_2024_zambiacmed	s0023_Chipili	0	2	0	0	84.1886
s0023_fola_2024_zambiacmed	s0023_Chitambo	0	1	0	0	97.5
s0023_fola_2024_zambiacmed	s0023_Isoka	0	1	0	0	97.5
s0023_fola_2024_zambiacmed	s0023_KALABO	0	2	0	0	84.1886
s0023_fola_2024_zambiacmed	s0023_Kabompo	0	2	0	0	84.1886
s0023_fola_2024_zambiacmed	s0023_Kaputa	0	1	0	0	97.5
s0023_fola_2024_zambiacmed	s0023_Kasama	0	4	0	0	60.2365
s0023_fola_2024_zambiacmed	s0023_Katete	0	1	0	0	97.5
s0023_fola_2024_zambiacmed	s0023_Kawambwa	0	2	0	0	84.1886
s0023_fola_2024_zambiacmed	s0023_Limulunga	0	1	0	0	97.5
s0023_fola_2024_zambiacmed	s0023_Lufwanyama	0	3	0	0	70.7598
s0023_fola_2024_zambiacmed	s0023_Lundazi	0	7	0	0	40.9616
s0023_fola_2024_zambiacmed	s0023_Lunga	0	16	0	0	20.5907
s0023_fola_2024_zambiacmed	s0023_Luwingu	0	1	0	0	97.5
s0023_fola_2024_zambiacmed	s0023_MONGU	0	4	0	0	60.2365
s0023_fola_2024_zambiacmed	s0023_Mafinga	0	3	0	0	70.7598
s0023_fola_2024_zambiacmed	s0023_Mansa	0	10	0	0	30.8497
s0023_fola_2024_zambiacmed	s0023_Masaiti	0	9	0	0	33.6267
s0023_fola_2024_zambiacmed	s0023_Mbala	0	5	0	0	52.1824
s0023_fola_2024_zambiacmed	s0023_Milenge	0	5	0	0	52.1824
s0023_fola_2024_zambiacmed	s0023_Mpika	0	5	0	0	52.1824
s0023_fola_2024_zambiacmed	s0023_Mpongwe	0	9	0	0	33.6267
s0023_fola_2024_zambiacmed	s0023_Mporokoso	0	2	0	0	84.1886
s0023_fola_2024_zambiacmed	s0023_Mpulungu	0	1	0	0	97.5
s0023_fola_2024_zambiacmed	s0023_Mulobezi	0	1	0	0	97.5
s0023_fola_2024_zambiacmed	s0023_Mungwi	0	3	0	0	70.7598
s0023_fola_2024_zambiacmed	s0023_Mwandi	0	1	0	0	97.5
s0023_fola_2024_zambiacmed	s0023_Mwansabombwe	0	17	0	0	19.5064
s0023_fola_2024_zambiacmed	s0023_Mwense	0	12	0	0	26.4648
s0023_fola_2024_zambiacmed	s0023_Mwinilunga	0	11	0	0	28.4914
s0023_fola_2024_zambiacmed	s0023_Nchelenge	0	22	0	0	15.4373
s0023_fola_2024_zambiacmed	s0023_Nyimba	0	8	0	0	36.9417
s0023_fola_2024_zambiacmed	s0023_Rufunsa	0	1	0	0	97.5
s0023_fola_2024_zambiacmed	s0023_SENANGA	0	6	0	0	45.9258
s0023_fola_2024_zambiacmed	s0023_SESHEKE	0	1	0	0	97.5
s0023_fola_2024_zambiacmed	s0023_SINAZONGWE	0	1	0	0	97.5
s0023_fola_2024_zambiacmed	s0023_Samfya	0	35	0	0	10.0032
s0023_fola_2024_zambiacmed	s0023_Shangombo	0	1	0	0	97.5
s0023_fola_2024_zambiacmed	s0023_Shiwangandu	0	2	0	0	84.1886
s0023_fola_2024_zambiacmed	s0023_Sikongo	0	16	0	0	20.5907
s0023_fola_2024_zambiacmed	s0023_Solwezi	0	6	0	0	45.9258
s0024_fola_2023_zambiamalj	s0024_Chilalantambo	0	66	0	0	5.43588
s0024_fola_2023_zambiamalj	s0024_Kabanze	0	16	0	0	20.5907
s0024_fola_2023_zambiamalj	s0024_Kamwanu	0	21	0	0	16.1098
s0024_fola_2023_zambiamalj	s0024_MM_Hospital	0	18	0	0	18.5302
s0024_fola_2023_zambiamalj	s0024_Mangunza	0	74	0	0	4.86276
s0024_fola_2023_zambiamalj	s0024_Mapanza	0	56	0	0	6.37501
s0024_fola_2023_zambiamalj	s0024_Mbabala	0	18	0	0	18.5302
s0024_fola_2023_zambiamalj	s0024_Nalube	0	51	0	0	6.9777
s0024_fola_2023_zambiamalj	s0024_Simaubi	0	37	0	0	9.48906
s0025_ogwang_aac	s0025_Pader_Kitgum	0	50	0	0	7.11217
s0026_verity	s0026_bas_uele_a	0	5	0	0	52.1824
s0026_verity	s0026_bas_uele_b	0	13	0	0	24.7053
s0026_verity	s0026_bas_uele_c	0	2	0	0	84.1886
s0026_verity	s0026_bas_uele_d	0	1	0	0	97.5
s0026_verity	s0026_bas_uele_e	0	2	0	0	84.1886
s0026_verity	s0026_bas_uele_f	0	2	0	0	84.1886
s0026_verity	s0026_bas_uele_g	0	3	0	0	70.7598
s0026_verity	s0026_bas_uele_h	0	2	0	0	84.1886
s0026_verity	s0026_bas_uele_i	0	1	0	0	97.5
s0026_verity	s0026_bas_uele_j	0	1	0	0	97.5
s0026_verity	s0026_bas_uele_k	0	1	0	0	97.5
s0026_verity	s0026_bas_uele_l	0	3	0	0	70.7598
s0026_verity	s0026_equateur_a	0	3	0	0	70.7598
s0026_verity	s0026_equateur_b	0	2	0	0	84.1886
s0026_verity	s0026_equateur_c	0	3	0	0	70.7598
s0026_verity	s0026_equateur_d	0	1	0	0	97.5
s0026_verity	s0026_equateur_e	0	2	0	0	84.1886
s0026_verity	s0026_equateur_f	0	1	0	0	97.5
s0026_verity	s0026_equateur_g	0	2	0	0	84.1886
s0026_verity	s0026_equateur_h	0	1	0	0	97.5
s0026_verity	s0026_equateur_i	0	2	0	0	84.1886
s0026_verity	s0026_equateur_j	0	2	0	0	84.1886
s0026_verity	s0026_equateur_k	0	1	0	0	97.5
s0026_verity	s0026_equateur_l	0	1	0	0	97.5
s0026_verity	s0026_ghana_a	0	30	0	0	11.5703
s0026_verity	s0026_ghana_b	0	54	0	0	6.60315
s0026_verity	s0026_haut_katanga_a	0	4	0	0	60.2365
s0026_verity	s0026_haut_katanga_b	0	7	0	0	40.9616
s0026_verity	s0026_haut_katanga_c	0	2	0	0	84.1886
s0026_verity	s0026_haut_katanga_d	0	3	0	0	70.7598
s0026_verity	s0026_haut_katanga_e	0	1	0	0	97.5
s0026_verity	s0026_haut_katanga_f	0	1	0	0	97.5
s0026_verity	s0026_haut_katanga_g	0	1	0	0	97.5
s0026_verity	s0026_haut_katanga_h	0	3	0	0	70.7598
s0026_verity	s0026_haut_katanga_i	0	1	0	0	97.5
s0026_verity	s0026_haut_katanga_j	0	1	0	0	97.5
s0026_verity	s0026_haut_katanga_k	0	1	0	0	97.5
s0026_verity	s0026_haut_katanga_l	0	1	0	0	97.5
s0026_verity	s0026_haut_katanga_m	0	1	0	0	97.5
s0026_verity	s0026_haut_lomami_a	0	2	0	0	84.1886
s0026_verity	s0026_haut_lomami_b	0	9	0	0	33.6267
s0026_verity	s0026_haut_lomami_c	0	1	0	0	97.5
s0026_verity	s0026_haut_lomami_d	0	3	0	0	70.7598
s0026_verity	s0026_haut_lomami_e	0	2	0	0	84.1886
s0026_verity	s0026_haut_lomami_f	0	3	0	0	70.7598
s0026_verity	s0026_haut_lomami_g	0	3	0	0	70.7598
s0026_verity	s0026_haut_lomami_h	0	1	0	0	97.5
s0026_verity	s0026_haut_lomami_i	0	5	0	0	52.1824
s0026_verity	s0026_haut_lomami_j	0	3	0	0	70.7598
s0026_verity	s0026_haut_lomami_k	0	1	0	0	97.5
s0026_verity	s0026_haut_lomami_l	0	2	0	0	84.1886
s0026_verity	s0026_haut_lomami_m	0	1	0	0	97.5
s0026_verity	s0026_haut_uele_a	0	1	0	0	97.5
s0026_verity	s0026_haut_uele_b	0	1	0	0	97.5
s0026_verity	s0026_haut_uele_c	0	5	0	0	52.1824
s0026_verity	s0026_haut_uele_d	0	4	0	0	60.2365
s0026_verity	s0026_haut_uele_e	0	5	0	0	52.1824
s0026_verity	s0026_haut_uele_f	0	2	0	0	84.1886
s0026_verity	s0026_haut_uele_g	0	3	0	0	70.7598
s0026_verity	s0026_haut_uele_h	0	2	0	0	84.1886
s0026_verity	s0026_haut_uele_i	0	1	0	0	97.5
s0026_verity	s0026_haut_uele_j	0	1	0	0	97.5
s0026_verity	s0026_haut_uele_k	0	1	0	0	97.5
s0026_verity	s0026_haut_uele_l	0	1	0	0	97.5
s0026_verity	s0026_ituri_a	0	4	0	0	60.2365
s0026_verity	s0026_ituri_b	0	8	0	0	36.9417
s0026_verity	s0026_ituri_c	0	1	0	0	97.5
s0026_verity	s0026_ituri_d	0	2	0	0	84.1886
s0026_verity	s0026_ituri_e	0	6	0	0	45.9258
s0026_verity	s0026_ituri_f	0	6	0	0	45.9258
s0026_verity	s0026_ituri_g	0	2	0	0	84.1886
s0026_verity	s0026_ituri_h	0	5	0	0	52.1824
s0026_verity	s0026_ituri_i	0	4	0	0	60.2365
s0026_verity	s0026_ituri_j	0	8	0	0	36.9417
s0026_verity	s0026_ituri_k	0	4	0	0	60.2365
s0026_verity	s0026_ituri_l	0	1	0	0	97.5
s0026_verity	s0026_ituri_m	0	3	0	0	70.7598
s0026_verity	s0026_ituri_n	0	1	0	0	97.5
s0026_verity	s0026_ituri_o	0	1	0	0	97.5
s0026_verity	s0026_ituri_p	0	3	0	0	70.7598
s0026_verity	s0026_kasai_a	0	4	0	0	60.2365
s0026_verity	s0026_kasai_b	0	2	0	0	84.1886
s0026_verity	s0026_kasai_c	0	5	0	0	52.1824
s0026_verity	s0026_kasai_central_a	0	1	0	0	97.5
s0026_verity	s0026_kasai_central_b	0	9	0	0	33.6267
s0026_verity	s0026_kasai_central_c	0	7	0	0	40.9616
s0026_verity	s0026_kasai_central_d	0	3	0	0	70.7598
s0026_verity	s0026_kasai_central_e	0	5	0	0	52.1824
s0026_verity	s0026_kasai_central_f	0	6	0	0	45.9258
s0026_verity	s0026_kasai_central_g	0	5	0	0	52.1824
s0026_verity	s0026_kasai_central_h	0	7	0	0	40.9616
s0026_verity	s0026_kasai_central_i	0	4	0	0	60.2365
s0026_verity	s0026_kasai_central_j	0	2	0	0	84.1886
s0026_verity	s0026_kasai_central_k	0	4	0	0	60.2365
s0026_verity	s0026_kasai_central_l	0	2	0	0	84.1886
s0026_verity	s0026_kasai_central_m	0	4	0	0	60.2365
s0026_verity	s0026_kasai_central_n	0	3	0	0	70.7598
s0026_verity	s0026_kasai_central_o	0	6	0	0	45.9258
s0026_verity	s0026_kasai_central_p	0	2	0	0	84.1886
s0026_verity	s0026_kasai_central_q	0	1	0	0	97.5
s0026_verity	s0026_kasai_central_r	0	3	0	0	70.7598
s0026_verity	s0026_kasai_central_s	0	1	0	0	97.5
s0026_verity	s0026_kasai_d	0	1	0	0	97.5
s0026_verity	s0026_kasai_e	0	3	0	0	70.7598
s0026_verity	s0026_kasai_f	0	2	0	0	84.1886
s0026_verity	s0026_kasai_g	0	1	0	0	97.5
s0026_verity	s0026_kasai_h	0	8	0	0	36.9417
s0026_verity	s0026_kasai_i	0	8	0	0	36.9417
s0026_verity	s0026_kasai_j	0	1	0	0	97.5
s0026_verity	s0026_kasai_k	0	7	0	0	40.9616
s0026_verity	s0026_kasai_l	0	2	0	0	84.1886
s0026_verity	s0026_kasai_m	0	4	0	0	60.2365
s0026_verity	s0026_kasai_n	0	3	0	0	70.7598
s0026_verity	s0026_kasai_o	0	1	0	0	97.5
s0026_verity	s0026_kasai_oriental_a	0	2	0	0	84.1886
s0026_verity	s0026_kasai_oriental_b	0	1	0	0	97.5
s0026_verity	s0026_kasai_oriental_c	0	7	0	0	40.9616
s0026_verity	s0026_kasai_oriental_d	0	2	0	0	84.1886
s0026_verity	s0026_kasai_oriental_e	0	1	0	0	97.5
s0026_verity	s0026_kasai_oriental_f	0	1	0	0	97.5
s0026_verity	s0026_kasai_oriental_g	0	2	0	0	84.1886
s0026_verity	s0026_kasai_oriental_h	0	1	0	0	97.5
s0026_verity	s0026_kasai_oriental_i	0	3	0	0	70.7598
s0026_verity	s0026_kasai_oriental_j	0	3	0	0	70.7598
s0026_verity	s0026_kasai_oriental_k	0	1	0	0	97.5
s0026_verity	s0026_kasai_oriental_l	0	3	0	0	70.7598
s0026_verity	s0026_kasai_oriental_m	0	3	0	0	70.7598
s0026_verity	s0026_kasai_oriental_n	0	1	0	0	97.5
s0026_verity	s0026_kasai_oriental_o	0	1	0	0	97.5
s0026_verity	s0026_kasai_oriental_p	0	1	0	0	97.5
s0026_verity	s0026_kasai_p	0	1	0	0	97.5
s0026_verity	s0026_kasai_q	0	3	0	0	70.7598
s0026_verity	s0026_kasai_r	0	2	0	0	84.1886
s0026_verity	s0026_kinshasa_a	0	1	0	0	97.5
s0026_verity	s0026_kinshasa_b	0	4	0	0	60.2365
s0026_verity	s0026_kinshasa_c	0	2	0	0	84.1886
s0026_verity	s0026_kinshasa_d	0	4	0	0	60.2365
s0026_verity	s0026_kinshasa_e	0	1	0	0	97.5
s0026_verity	s0026_kinshasa_f	0	1	0	0	97.5
s0026_verity	s0026_kinshasa_g	0	1	0	0	97.5
s0026_verity	s0026_kinshasa_h	0	6	0	0	45.9258
s0026_verity	s0026_kinshasa_i	0	1	0	0	97.5
s0026_verity	s0026_kinshasa_j	0	3	0	0	70.7598
s0026_verity	s0026_kinshasa_k	0	1	0	0	97.5
s0026_verity	s0026_kinshasa_l	0	1	0	0	97.5
s0026_verity	s0026_kinshasa_m	0	1	0	0	97.5
s0026_verity	s0026_kinshasa_n	0	1	0	0	97.5
s0026_verity	s0026_kinshasa_o	0	1	0	0	97.5
s0026_verity	s0026_kinshasa_p	0	1	0	0	97.5
s0026_verity	s0026_kinshasa_q	0	1	0	0	97.5
s0026_verity	s0026_kinshasa_r	0	1	0	0	97.5
s0026_verity	s0026_kinshasa_s	0	1	0	0	97.5
s0026_verity	s0026_kinshasa_t	0	1	0	0	97.5
s0026_verity	s0026_kinshasa_u	0	1	0	0	97.5
s0026_verity	s0026_kinshasa_v	0	1	0	0	97.5
s0026_verity	s0026_kinshasa_w	0	1	0	0	97.5
s0026_verity	s0026_kinshasa_x	0	2	0	0	84.1886
s0026_verity	s0026_kinshasa_z	0	1	0	0	97.5
s0026_verity	s0026_kongo_central_a	0	5	0	0	52.1824
s0026_verity	s0026_kongo_central_b	0	8	0	0	36.9417
s0026_verity	s0026_kongo_central_c	0	2	0	0	84.1886
s0026_verity	s0026_kongo_central_d	0	4	0	0	60.2365
s0026_verity	s0026_kongo_central_e	0	8	0	0	36.9417
s0026_verity	s0026_kongo_central_f	0	6	0	0	45.9258
s0026_verity	s0026_kongo_central_g	0	8	0	0	36.9417
s0026_verity	s0026_kongo_central_h	0	5	0	0	52.1824
s0026_verity	s0026_kongo_central_i	0	9	0	0	33.6267
s0026_verity	s0026_kongo_central_j	0	2	0	0	84.1886
s0026_verity	s0026_kongo_central_k	0	2	0	0	84.1886
s0026_verity	s0026_kongo_central_l	0	5	0	0	52.1824
s0026_verity	s0026_kongo_central_m	0	5	0	0	52.1824
s0026_verity	s0026_kongo_central_n	0	4	0	0	60.2365
s0026_verity	s0026_kongo_central_o	0	1	0	0	97.5
s0026_verity	s0026_kongo_central_p	0	2	0	0	84.1886
s0026_verity	s0026_kongo_central_q	0	2	0	0	84.1886
s0026_verity	s0026_kongo_central_r	0	2	0	0	84.1886
s0026_verity	s0026_kongo_central_s	0	1	0	0	97.5
s0026_verity	s0026_kongo_central_t	0	2	0	0	84.1886
s0026_verity	s0026_kongo_central_u	0	2	0	0	84.1886
s0026_verity	s0026_kongo_central_v	0	1	0	0	97.5
s0026_verity	s0026_kongo_central_w	0	1	0	0	97.5
s0026_verity	s0026_kwango_a	0	5	0	0	52.1824
s0026_verity	s0026_kwango_b	0	1	0	0	97.5
s0026_verity	s0026_kwango_c	0	2	0	0	84.1886
s0026_verity	s0026_kwango_d	0	4	0	0	60.2365
s0026_verity	s0026_kwango_e	0	5	0	0	52.1824
s0026_verity	s0026_kwango_f	0	3	0	0	70.7598
s0026_verity	s0026_kwango_g	0	1	0	0	97.5
s0026_verity	s0026_kwango_h	0	2	0	0	84.1886
s0026_verity	s0026_kwango_i	0	2	0	0	84.1886
s0026_verity	s0026_kwango_j	0	1	0	0	97.5
s0026_verity	s0026_kwango_k	0	1	0	0	97.5
s0026_verity	s0026_kwango_l	0	2	0	0	84.1886
s0026_verity	s0026_kwilu_a	0	2	0	0	84.1886
s0026_verity	s0026_kwilu_b	0	3	0	0	70.7598
s0026_verity	s0026_kwilu_c	0	1	0	0	97.5
s0026_verity	s0026_kwilu_d	0	1	0	0	97.5
s0026_verity	s0026_kwilu_e	0	1	0	0	97.5
s0026_verity	s0026_kwilu_f	0	2	0	0	84.1886
s0026_verity	s0026_kwilu_g	0	1	0	0	97.5
s0026_verity	s0026_kwilu_h	0	1	0	0	97.5
s0026_verity	s0026_kwilu_i	0	1	0	0	97.5
s0026_verity	s0026_kwilu_j	0	2	0	0	84.1886
s0026_verity	s0026_kwilu_k	0	1	0	0	97.5
s0026_verity	s0026_kwilu_l	0	1	0	0	97.5
s0026_verity	s0026_kwilu_m	0	1	0	0	97.5
s0026_verity	s0026_kwilu_n	0	1	0	0	97.5
s0026_verity	s0026_kwilu_o	0	1	0	0	97.5
s0026_verity	s0026_lomami_a	0	6	0	0	45.9258
s0026_verity	s0026_lomami_b	0	2	0	0	84.1886
s0026_verity	s0026_lomami_c	0	8	0	0	36.9417
s0026_verity	s0026_lomami_d	0	9	0	0	33.6267
s0026_verity	s0026_lomami_e	0	4	0	0	60.2365
s0026_verity	s0026_lomami_f	0	5	0	0	52.1824
s0026_verity	s0026_lomami_g	0	6	0	0	45.9258
s0026_verity	s0026_lomami_h	0	2	0	0	84.1886
s0026_verity	s0026_lomami_i	0	6	0	0	45.9258
s0026_verity	s0026_lomami_j	0	4	0	0	60.2365
s0026_verity	s0026_lomami_k	0	2	0	0	84.1886
s0026_verity	s0026_lomami_l	0	5	0	0	52.1824
s0026_verity	s0026_lomami_m	0	7	0	0	40.9616
s0026_verity	s0026_lomami_n	0	4	0	0	60.2365
s0026_verity	s0026_lomami_o	0	1	0	0	97.5
s0026_verity	s0026_lomami_p	0	1	0	0	97.5
s0026_verity	s0026_lomami_q	0	2	0	0	84.1886
s0026_verity	s0026_lomami_r	0	1	0	0	97.5
s0026_verity	s0026_lomami_s	0	1	0	0	97.5
s0026_verity	s0026_lomami_t	0	1	0	0	97.5
s0026_verity	s0026_lualaba_a	0	4	0	0	60.2365
s0026_verity	s0026_lualaba_b	0	8	0	0	36.9417
s0026_verity	s0026_lualaba_c	0	2	0	0	84.1886
s0026_verity	s0026_lualaba_d	0	7	0	0	40.9616
s0026_verity	s0026_lualaba_e	0	3	0	0	70.7598
s0026_verity	s0026_lualaba_f	0	1	0	0	97.5
s0026_verity	s0026_lualaba_g	0	2	0	0	84.1886
s0026_verity	s0026_lualaba_h	0	4	0	0	60.2365
s0026_verity	s0026_lualaba_i	0	2	0	0	84.1886
s0026_verity	s0026_lualaba_j	0	1	0	0	97.5
s0026_verity	s0026_lualaba_k	0	1	0	0	97.5
s0026_verity	s0026_mai_ndombe_a	0	3	0	0	70.7598
s0026_verity	s0026_mai_ndombe_b	0	8	0	0	36.9417
s0026_verity	s0026_mai_ndombe_c	0	4	0	0	60.2365
s0026_verity	s0026_mai_ndombe_d	0	11	0	0	28.4914
s0026_verity	s0026_mai_ndombe_e	0	1	0	0	97.5
s0026_verity	s0026_mai_ndombe_f	0	5	0	0	52.1824
s0026_verity	s0026_mai_ndombe_g	0	8	0	0	36.9417
s0026_verity	s0026_mai_ndombe_h	0	6	0	0	45.9258
s0026_verity	s0026_mai_ndombe_i	0	1	0	0	97.5
s0026_verity	s0026_mai_ndombe_j	0	5	0	0	52.1824
s0026_verity	s0026_mai_ndombe_k	0	4	0	0	60.2365
s0026_verity	s0026_mai_ndombe_l	0	2	0	0	84.1886
s0026_verity	s0026_mai_ndombe_m	0	1	0	0	97.5
s0026_verity	s0026_mai_ndombe_n	0	1	0	0	97.5
s0026_verity	s0026_maniema_a	0	5	0	0	52.1824
s0026_verity	s0026_maniema_b	0	2	0	0	84.1886
s0026_verity	s0026_maniema_c	0	5	0	0	52.1824
s0026_verity	s0026_maniema_d	0	3	0	0	70.7598
s0026_verity	s0026_maniema_e	0	11	0	0	28.4914
s0026_verity	s0026_maniema_f	0	2	0	0	84.1886
s0026_verity	s0026_maniema_g	0	12	0	0	26.4648
s0026_verity	s0026_maniema_h	0	1	0	0	97.5
s0026_verity	s0026_maniema_i	0	1	0	0	97.5
s0026_verity	s0026_maniema_j	0	3	0	0	70.7598
s0026_verity	s0026_maniema_k	0	4	0	0	60.2365
s0026_verity	s0026_maniema_l	0	4	0	0	60.2365
s0026_verity	s0026_maniema_m	0	3	0	0	70.7598
s0026_verity	s0026_maniema_n	0	9	0	0	33.6267
s0026_verity	s0026_maniema_o	0	1	0	0	97.5
s0026_verity	s0026_maniema_p	0	2	0	0	84.1886
s0026_verity	s0026_maniema_q	0	6	0	0	45.9258
s0026_verity	s0026_maniema_r	0	5	0	0	52.1824
s0026_verity	s0026_maniema_s	0	1	0	0	97.5
s0026_verity	s0026_maniema_t	0	4	0	0	60.2365
s0026_verity	s0026_maniema_u	0	2	0	0	84.1886
s0026_verity	s0026_maniema_v	0	2	0	0	84.1886
s0026_verity	s0026_maniema_w	0	2	0	0	84.1886
s0026_verity	s0026_maniema_x	0	1	0	0	97.5
s0026_verity	s0026_maniema_y	0	3	0	0	70.7598
s0026_verity	s0026_mongala_a	0	5	0	0	52.1824
s0026_verity	s0026_mongala_b	0	2	0	0	84.1886
s0026_verity	s0026_mongala_c	0	1	0	0	97.5
s0026_verity	s0026_mongala_d	0	6	0	0	45.9258
s0026_verity	s0026_mongala_e	0	4	0	0	60.2365
s0026_verity	s0026_mongala_f	0	8	0	0	36.9417
s0026_verity	s0026_mongala_g	0	7	0	0	40.9616
s0026_verity	s0026_mongala_h	0	2	0	0	84.1886
s0026_verity	s0026_mongala_i	0	1	0	0	97.5
s0026_verity	s0026_mongala_j	0	3	0	0	70.7598
s0026_verity	s0026_mongala_k	0	1	0	0	97.5
s0026_verity	s0026_mongala_l	0	1	0	0	97.5
s0026_verity	s0026_mongala_m	0	1	0	0	97.5
s0026_verity	s0026_nord_kivu_a	0	9	0	0	33.6267
s0026_verity	s0026_nord_kivu_b	0	1	0	0	97.5
s0026_verity	s0026_nord_kivu_c	0	2	0	0	84.1886
s0026_verity	s0026_nord_kivu_d	0	7	0	0	40.9616
s0026_verity	s0026_nord_kivu_e	0	1	0	0	97.5
s0026_verity	s0026_nord_kivu_f	0	1	0	0	97.5
s0026_verity	s0026_nord_kivu_g	0	1	0	0	97.5
s0026_verity	s0026_nord_kivu_h	0	1	0	0	97.5
s0026_verity	s0026_nord_kivu_j	0	1	0	0	97.5
s0026_verity	s0026_nord_kivu_k	0	1	0	0	97.5
s0026_verity	s0026_nord_kivu_l	0	1	0	0	97.5
s0026_verity	s0026_nord_kivu_m	0	1	0	0	97.5
s0026_verity	s0026_nord_ubangi_a	0	3	0	0	70.7598
s0026_verity	s0026_nord_ubangi_b	0	5	0	0	52.1824
s0026_verity	s0026_nord_ubangi_c	0	12	0	0	26.4648
s0026_verity	s0026_nord_ubangi_d	0	3	0	0	70.7598
s0026_verity	s0026_nord_ubangi_e	0	5	0	0	52.1824
s0026_verity	s0026_nord_ubangi_f	0	10	0	0	30.8497
s0026_verity	s0026_nord_ubangi_g	0	7	0	0	40.9616
s0026_verity	s0026_nord_ubangi_h	0	2	0	0	84.1886
s0026_verity	s0026_nord_ubangi_i	0	5	0	0	52.1824
s0026_verity	s0026_nord_ubangi_j	0	3	0	0	70.7598
s0026_verity	s0026_nord_ubangi_k	0	1	0	0	97.5
s0026_verity	s0026_nord_ubangi_l	0	3	0	0	70.7598
s0026_verity	s0026_nord_ubangi_m	0	3	0	0	70.7598
s0026_verity	s0026_nord_ubangi_n	0	1	0	0	97.5
s0026_verity	s0026_sankuru_a	0	5	0	0	52.1824
s0026_verity	s0026_sankuru_b	0	11	0	0	28.4914
s0026_verity	s0026_sankuru_c	0	7	0	0	40.9616
s0026_verity	s0026_sankuru_d	0	1	0	0	97.5
s0026_verity	s0026_sankuru_e	0	1	0	0	97.5
s0026_verity	s0026_sankuru_f	0	3	0	0	70.7598
s0026_verity	s0026_sankuru_g	0	1	0	0	97.5
s0026_verity	s0026_sankuru_h	0	1	0	0	97.5
s0026_verity	s0026_sankuru_i	0	1	0	0	97.5
s0026_verity	s0026_sankuru_j	0	1	0	0	97.5
s0026_verity	s0026_sud_kivu_a	0	4	0	0	60.2365
s0026_verity	s0026_sud_kivu_b	0	3	0	0	70.7598
s0026_verity	s0026_sud_kivu_c	0	2	0	0	84.1886
s0026_verity	s0026_sud_kivu_d	0	1	0	0	97.5
s0026_verity	s0026_sud_kivu_e	0	1	0	0	97.5
s0026_verity	s0026_sud_kivu_f	0	2	0	0	84.1886
s0026_verity	s0026_sud_kivu_g	0	1	0	0	97.5
s0026_verity	s0026_sud_kivu_h	0	2	0	0	84.1886
s0026_verity	s0026_sud_kivu_i	0	5	0	0	52.1824
s0026_verity	s0026_sud_kivu_j	0	1	0	0	97.5
s0026_verity	s0026_sud_kivu_k	0	1	0	0	97.5
s0026_verity	s0026_sud_kivu_l	0	1	0	0	97.5
s0026_verity	s0026_sud_kivu_m	0	1	0	0	97.5
s0026_verity	s0026_sud_kivu_o	0	1	0	0	97.5
s0026_verity	s0026_sud_kivu_p	0	1	0	0	97.5
s0026_verity	s0026_sud_kivu_q	0	1	0	0	97.5
s0026_verity	s0026_sud_kivu_r	0	1	0	0	97.5
s0026_verity	s0026_sud_kivu_t	0	1	0	0	97.5
s0026_verity	s0026_sud_ubangi_a	0	4	0	0	60.2365
s0026_verity	s0026_sud_ubangi_b	0	3	0	0	70.7598
s0026_verity	s0026_sud_ubangi_c	0	2	0	0	84.1886
s0026_verity	s0026_sud_ubangi_d	0	4	0	0	60.2365
s0026_verity	s0026_sud_ubangi_e	0	1	0	0	97.5
s0026_verity	s0026_sud_ubangi_f	0	5	0	0	52.1824
s0026_verity	s0026_sud_ubangi_g	0	1	0	0	97.5
s0026_verity	s0026_sud_ubangi_h	0	1	0	0	97.5
s0026_verity	s0026_sud_ubangi_i	0	2	0	0	84.1886
s0026_verity	s0026_tanganyka_a	0	3	0	0	70.7598
s0026_verity	s0026_tanganyka_b	0	13	0	0	24.7053
s0026_verity	s0026_tanganyka_c	0	2	0	0	84.1886
s0026_verity	s0026_tanganyka_d	0	8	0	0	36.9417
s0026_verity	s0026_tanganyka_e	0	2	0	0	84.1886
s0026_verity	s0026_tanganyka_f	0	2	0	0	84.1886
s0026_verity	s0026_tanganyka_g	0	3	0	0	70.7598
s0026_verity	s0026_tanganyka_h	0	3	0	0	70.7598
s0026_verity	s0026_tanganyka_i	0	4	0	0	60.2365
s0026_verity	s0026_tanganyka_j	0	2	0	0	84.1886
s0026_verity	s0026_tanganyka_k	0	3	0	0	70.7598
s0026_verity	s0026_tanganyka_l	0	3	0	0	70.7598
s0026_verity	s0026_tanganyka_m	0	2	0	0	84.1886
s0026_verity	s0026_tanzania	0	5	0	0	52.1824
s0026_verity	s0026_tshopo_a	0	1	0	0	97.5
s0026_verity	s0026_tshopo_b	0	2	0	0	84.1886
s0026_verity	s0026_tshopo_c	0	1	0	0	97.5
s0026_verity	s0026_tshopo_d	0	6	0	0	45.9258
s0026_verity	s0026_tshopo_e	0	8	0	0	36.9417
s0026_verity	s0026_tshopo_f	0	7	0	0	40.9616
s0026_verity	s0026_tshopo_g	0	5	0	0	52.1824
s0026_verity	s0026_tshopo_h	0	3	0	0	70.7598
s0026_verity	s0026_tshopo_i	0	2	0	0	84.1886
s0026_verity	s0026_tshopo_j	0	1	0	0	97.5
s0026_verity	s0026_tshopo_k	0	5	0	0	52.1824
s0026_verity	s0026_tshopo_l	0	1	0	0	97.5
s0026_verity	s0026_tshopo_m	0	1	0	0	97.5
s0026_verity	s0026_tshopo_n	0	1	0	0	97.5
s0026_verity	s0026_tshuapa_a	0	6	0	0	45.9258
s0026_verity	s0026_tshuapa_b	0	3	0	0	70.7598
s0026_verity	s0026_tshuapa_c	0	1	0	0	97.5
s0026_verity	s0026_tshuapa_d	0	8	0	0	36.9417
s0026_verity	s0026_tshuapa_e	0	2	0	0	84.1886
s0026_verity	s0026_tshuapa_f	0	1	0	0	97.5
s0026_verity	s0026_tshuapa_g	0	1	0	0	97.5
s0026_verity	s0026_tshuapa_h	0	1	0	0	97.5
s0026_verity	s0026_tshuapa_i	0	1	0	0	97.5
s0026_verity	s0026_tshuapa_j	0	1	0	0	97.5
s0026_verity	s0026_tshuapa_k	0	1	0	0	97.5
s0026_verity	s0026_tshuapa_l	0	2	0	0	84.1886
s0026_verity	s0026_uganda	0	53	0	0	6.72345
s0026_verity	s0026_zambia	0	74	0	0	4.86276
s0028_alemayehu	s0028_Dembia	0	20	0	0	16.8433
s0028_alemayehu	s0028_Negade_bahir	0	66	0	0	5.43588
s0035_kirby	s0035_Bugesera	0	0
s0035_kirby	s0035_Gatsibo	0	0
s0035_kirby	s0035_Gisagara	0	0
s0035_kirby	s0035_Huye	0	0
s0035_kirby	s0035_Kamonyi	0	0
s0035_kirby	s0035_Karongi	0	0
s0035_kirby	s0035_Kayonza	0	0
s0035_kirby	s0035_Kirehe	0	0
s0035_kirby	s0035_Ngoma	0	0
s0035_kirby	s0035_Nyamagabe	0	0
s0035_kirby	s0035_Nyamasheke	0	0
s0035_kirby	s0035_Nyanza	0	0
s0035_kirby	s0035_Nyaruguru	0	0
s0035_kirby	s0035_Ruhango	0	0
s0035_kirby	s0035_Rusizi	0	0
s0036_schreidah	s0036_Rukara	0	84	0	0	4.29649
s0042_mesiakahunu	s0042_Boende	0	177	0	0	2.06255
s0042_mesiakahunu	s0042_Kabondo	0	176	0	0	2.07414
s0042_mesiakahunu	s0042_Kapolowe	0	178	0	0	2.05108
s0042_mesiakahunu	s0042_Kimpese	0	178	0	0	2.05108
s0042_mesiakahunu	s0042_Mikalayi	0	178	0	0	2.05108
s0042_mesiakahunu	s0042_Rutshuru	0	178	0	0	2.05108
s0043_vanloon	s0043_Bukavu	0	256	0	0	1.43064
s0045_bakari	s0045_Igombe_Health_Centre_period1	0	79	0	0	4.56213
s0045_bakari	s0045_Igombe_Health_Centre_period2	0	96	0	0	3.76969
s0045_bakari	s0045_Ipinda_period1	0	90	0	0	4.01589
s0045_bakari	s0045_Ipinda_period2	0	43	0	0	8.22111
s0045_bakari	s0045_Mkuzi_period1	0	100	0	0	3.62167
s0045_bakari	s0045_Mkuzi_period2	0	97	0	0	3.73156
s0045_bakari	s0045_Mkuzi_period3	0	100	0	0	3.62167
s0045_bakari	s0045_Mlimba_period1	0	96	0	0	3.76969
s0045_bakari	s0045_Mlimba_period2	0	87	0	0	4.15146
s0045_bakari	s0045_Mlimba_period3	0	95	0	0	3.80861
s0045_bakari	s0045_Nagaga_period1	0	88	0	0	4.10526
s0045_bakari	s0045_Nagaga_period2	0	87	0	0	4.15146
s0045_bakari	s0045_Simbo_period1	0	96	0	0	3.76969
s0045_bakari	s0045_Simbo_period2	0	107	0	0	3.3888
s0045_bakari	s0045_Ujiji_Health_Centre_period1	0	101	0	0	3.58646
s0045_bakari	s0045_Ujiji_Health_Centre_period2	0	96	0	0	3.76969
s0045_bakari	s0045_Ujiji_Health_Centre_period3	0	70	0	0	5.13338
s0045_bakari	s0045_Yombo_period1	0	79	0	0	4.56213
s0045_bakari	s0045_Yombo_period2	0	79	0	0	4.56213
s0045_bakari	s0045_Yombo_period3	0	83	0	0	4.34712
s0048_vanloon	s0048_Huye	0	212	0	0	1.72499
s0049_plucinski	s0049_Uige	0	6	0	0	45.9258
s0049_plucinski	s0049_Zaire	0	18	0	0	18.5302
s0050_davlantes	s0050_Benguela	0	6	0	0	45.9258
s0050_davlantes	s0050_Lunda_Sul	0	9	0	0	33.6267
s0050_davlantes	s0050_Zaire	0	23	0	0	14.8185
s0053_issa	s0053_Doba	0	64	0	0	5.60091
s0053_issa	s0053_Kelo	0	81	0	0	4.45203
s0053_issa	s0053_Koyom	0	70	0	0	5.13338
s0054_laminou	s0054_Agadez	0	75	0	0	4.79951
s0054_laminou	s0054_Gaya	0	85	0	0	4.24703
s0054_laminou	s0054_Tessaoua	0	88	0	0	4.10526
s0055_dorkenoo	s0055_Anie	0	165	0	0	2.21088
s0055_dorkenoo	s0055_Kouve	0	192	0	0	1.90295
s0059_osborne	s0059_Bungoma	0	37	0	0	9.48906
s0060_angwe_2024	s0060_Adjumani	0	80	0	0	4.5064
s0061_kamaliddin_2024	s0061_Afar	0	7	0	0	40.9616
s0061_kamaliddin_2024	s0061_Amhara	0	144	0	0	2.52919
s0061_kamaliddin_2024	s0061_Gambella	0	5	0	0	52.1824
s0061_kamaliddin_2024	s0061_Oromia	0	24	0	0	14.2474
s0061_kamaliddin_2024	s0061_SNNPR	0	10	0	0	30.8497
s0061_kamaliddin_2024	s0061_Somali	0	7	0	0	40.9616
s0061_kamaliddin_2024	s0061_Tigray	0	36	0	0	9.73938
s0062_vonwowern_2024	s0062_Muheza	0	0
s0063_ngasala_2024	s0063_Ipinda	0	88	0	0	4.10526
s0063_ngasala_2024	s0063_Karume	0	88	0	0	4.10526
s0063_ngasala_2024	s0063_Nagaga	0	85	0	0	4.24703
s0063_ngasala_2024	s0063_Simbo	0	88	0	0	4.10526
s0065_ndiaye	s0065_Diourbel_period1	0	0
s0065_ndiaye	s0065_Diourbel_period2	0	0
s0065_ndiaye	s0065_Diourbel_period3	0	0
s0065_ndiaye	s0065_Kaolack	0	0
s0065_ndiaye	s0065_Kedougou_period1	0	0
s0065_ndiaye	s0065_Kedougou_period2	0	0
s0065_ndiaye	s0065_Kedougou_period3	0	0
s0065_ndiaye	s0065_Kedougou_period4	0	0
s0065_ndiaye	s0065_Kedougou_period5	0	0
s0065_ndiaye	s0065_Kedougou_period6	0	0
s0065_ndiaye	s0065_Kolda_period1	0	0
s0065_ndiaye	s0065_Kolda_period2	0	0
s0065_ndiaye	s0065_Pikine_period1	0	0
s0065_ndiaye	s0065_Pikine_period2	0	0
s0065_ndiaye	s0065_Pikine_period3	0	0
s0065_ndiaye	s0065_Pikine_period4	0	0
s0065_ndiaye	s0065_Pikine_period5	0	0
s0065_ndiaye	s0065_Pikine_period6	0	0
s0065_ndiaye	s0065_Thies_period1	0	0
s0065_ndiaye	s0065_Thies_period10	0	0
s0065_ndiaye	s0065_Thies_period11	0	0
s0065_ndiaye	s0065_Thies_period12	0	0
s0065_ndiaye	s0065_Thies_period2	0	0
s0065_ndiaye	s0065_Thies_period3	0	0
s0065_ndiaye	s0065_Thies_period4	0	0
s0065_ndiaye	s0065_Thies_period5	0	0
s0065_ndiaye	s0065_Thies_period6	0	0
s0065_ndiaye	s0065_Thies_period7	0	0
s0065_ndiaye	s0065_Thies_period8	0	0
s0065_ndiaye	s0065_Thies_period9	0	0
s0067_makenga_2022	s0067_Muheza	0	188	0	0	1.94304
s0068_dasilva_2023	s0068_Manica	0	98	0	0	3.6942
s0068_dasilva_2023	s0068_Maputo	0	100	0	0	3.62167
s0068_dasilva_2023	s0068_Niassa	0	100	0	0	3.62167
s0071_mohammed_sdn_2018	s0071_Khartoum	0	0
s0072_makau_ken_2024	s0072_Busia	0	226	0	0	1.619
s0073_agaba_uga_2024	s0073_acholi	0	59	0	0	6.06089
s0073_agaba_uga_2024	s0073_karamoja	0	60	0	0	5.96295
s0073_agaba_uga_2024	s0073_lango	0	60	0	0	5.96295
s0073_agaba_uga_2024	s0073_west_nile	0	59	0	0	6.06089
s0074_lepiscopia_2025	s0074_AlJazirah	0	170	0	0	2.14656
s0074_lepiscopia_2025	s0074_AlQadarif	0	87	0	0	4.15146
s0075_eloff_2025	s0075_Choi	0	118	0	0	3.07781
s0075_eloff_2025	s0075_Katima	0	14	0	0	23.1636
s0075_eloff_2025	s0075_KavangoEast	0	11	0	0	28.4914
s0075_eloff_2025	s0075_KavangoWest	0	12	0	0	26.4648
s0075_eloff_2025	s0075_Ngweze	0	8	0	0	36.9417
s0075_eloff_2025	s0075_Ohangwena	0	6	0	0	45.9258
s0075_eloff_2025	s0075_Omusati	0	27	0	0	12.7703
s0075_eloff_2025	s0075_Sesheke	0	29	0	0	11.9445
s0075_eloff_2025	s0075_Sibbinda	0	22	0	0	15.4373
s0076_martin_2025	s0076_Macha_period1	0	9	0	0	33.6267
s0076_martin_2025	s0076_Macha_period2	0	50	0	0	7.11217
s0076_martin_2025	s0076_Macha_period3	0	140	0	0	2.6005
s0076_martin_2025	s0076_Macha_period4	0	19	0	0	17.6467
s0076_martin_2025	s0076_Macha_period5	0	54	0	0	6.60315
s0076_martin_2025	s0076_Macha_period6	0	209	0	0	1.74953
s0101_plucinski_2017	s0101_Benguela	0	15	0	0	21.8019
s0101_plucinski_2017	s0101_Zaire	0	35	0	0	10.0032
s0103_ebel_2021	s0103_Cabinda	0	50	0	0	7.11217
s0105_kpemasse_2021	s0105_Bohicon	0	0
s0105_kpemasse_2021	s0105_Kandi	0	0
s0106_lepiscopia_2023	s0106_Atakora	0	53	0	0	6.72345
s0108_natama_2020	s0108_Nanoro	0	0
s0109_gansane_2021	s0109_BurkinaFaso	0	0
s0110_tarama_2023	s0110_Banfora	0	0
s0110_tarama_2023	s0110_Gaoua	0	0
s0110_tarama_2023	s0110_Orodara	0	0
s0113_mbenda_2016	s0113_Ebolowa	0	0
s0114_lepiscopia_2021	s0114_Ambam	0	26	0	0	13.2275
s0114_lepiscopia_2021	s0114_Dschang	0	90	0	0	4.01589
s0115_tuedomagb_2021	s0115_Mfou	0	0
s0115_tuedomagb_2021	s0115_Tibati	0	0
s0116_mairet_khedim_2021	s0116_Nkol_Eton	0	150	0	0	2.42926
s0117_nanarrd_2023	s0117_Yaounde	0	38	0	0	9.25128
s0118_nzoumbou_boko_2020	s0118_Bangui_Paediatric_Complex	0	117	0	0	3.1037
s0118_nzoumbou_boko_2020	s0118_Institut_Pasteur_Bangui	0	70	0	0	5.13338
s0119_mayengue_2018	s0119_CSI	0	76	0	0	4.73788
s0119_mayengue_2018	s0119_LNSP	0	3	0	0	70.7598
s0119_mayengue_2018	s0119_MFL	0	48	0	0	7.39728
s0120_yobi_2020	s0120_Bolenge	0	0
s0120_yobi_2020	s0120_Fungurume	0	0
s0120_yobi_2020	s0120_Kalima	0	0
s0120_yobi_2020	s0120_Kamina	0	0
s0120_yobi_2020	s0120_Karawa	0	0
s0120_yobi_2020	s0120_Katana	0	0
s0120_yobi_2020	s0120_Kinshasa	0	0
s0120_yobi_2020	s0120_Kisangani	0	0
s0120_yobi_2020	s0120_Lubumbashi	0	0
s0120_yobi_2020	s0120_Vanga	0	0
s0121_li_2014	s0121_Bioko	0	0
s0122_li_2015	s0122_Malabo_Regional_Hospital	0	0
s0123_riloharivas_2021	s0123_Bata	0	175	0	0	2.08587
s0123_riloharivas_2021	s0123_Ebebiyin	0	170	0	0	2.14656
s0123_riloharivas_2021	s0123_Malabo	0	131	0	0	2.77666
s0124_hailemeskel_2019	s0124_Adama	0	0
s0124_hailemeskel_2019	s0124_Babile	0	0
s0124_hailemeskel_2019	s0124_Benishangul_Gumuz	0	0
s0124_hailemeskel_2019	s0124_Gambella	0	0
s0125_hassen_2022	s0125_Adama	0	0
s0125_hassen_2022	s0125_Metehara	0	0
s0125_hassen_2022	s0125_Olenchiti	0	0
s0126_tadele_2023	s0126_Assosa	0	0
s0126_tadele_2023	s0126_Gida_Ayana	0	0
s0127_holzschuh_2024	s0127_gondar	0	151	0	0	2.41337
s0127_holzschuh_2024	s0127_ziway	0	26	0	0	13.2275
s0128_voumbo_matoumona_2018	s0128_Franceville_period1	0	0
s0128_voumbo_matoumona_2018	s0128_Franceville_period2	0	0
s0128_voumbo_matoumona_2018	s0128_Franceville_period3	0	0
s0128_voumbo_matoumona_2018	s0128_Franceville_period4	0	0
s0128_voumbo_matoumona_2018	s0128_Koulamoutou_period1	0	0
s0128_voumbo_matoumona_2018	s0128_Koulamoutou_period2	0	0
s0128_voumbo_matoumona_2018	s0128_Lastourville_period1	0	0
s0128_voumbo_matoumona_2018	s0128_Lastourville_period2	0	0
s0129_woldearegai_2019	s0129_Fougamou	0	0
s0130_nguyen_2019	s0130_Fougamou	0	0
s0130_nguyen_2019	s0130_Lambarene	0	0
s0131_adegbite_2019	s0131_CERMEL	0	100	0	0	3.62167
s0132_ontoua_2021	s0132_Lastourville	0	0
s0134_narh_2020	s0134_Bongo_District	0	109	0	0	3.32767
s0135_aninagyei_2020	s0135_Accra	0	84	0	0	4.29649
s0136_myers_hansen_2020	s0136_Bunkpurugu_period1	0	0
s0136_myers_hansen_2020	s0136_Bunkpurugu_period2	0	0
s0136_myers_hansen_2020	s0136_Bunkpurugu_period3	0	0
s0136_myers_hansen_2020	s0136_Bunkpurugu_period4	0	0
s0136_myers_hansen_2020	s0136_Bunkpurugu_period5	0	0
s0137_asare_2021	s0137_Assin_Fosu	0	0
s0137_asare_2021	s0137_Cape_Coast	0	0
s0137_asare_2021	s0137_Elmina	0	0
s0137_asare_2021	s0137_Twifo_Praso	0	0
s0139_dieng_2023	s0139_Central	0	59	0	0	6.06089
s0139_dieng_2023	s0139_North	1	72	1.38889	0.0351574	7.49713
s0139_dieng_2023	s0139_South	0	41	0	0	8.60438
s0140_girgis_2023	s0140_Accra	0	39	0	0	9.02511
s0140_girgis_2023	s0140_Navrongo	0	157	0	0	2.32222
s0141_beavogui_2020	s0141_Guinea	0	389	0	0	0.943816
s0142_beavogui_2021	s0142_Maferinyah	0	0
s0143_moss_2023	s0143_Bijagos_Archipelagos	0	14	0	0	23.1636
s0146_zhou_2022	s0146_Asembo_2012	0	225	0	0	1.62614
s0146_zhou_2022	s0146_Asembo_2017	0	121	0	0	3.00266
s0147_jeang_2024	s0147_Arjo	0	91	0	0	3.97265
s0147_jeang_2024	s0147_Awash	0	23	0	0	14.8185
s0147_jeang_2024	s0147_Dire_Dawa	0	50	0	0	7.11217
s0147_jeang_2024	s0147_Gambella	0	133	0	0	2.73548
s0147_jeang_2024	s0147_Homa_Bay	0	466	0	0	0.78848
s0147_jeang_2024	s0147_Kakamega	0	126	0	0	2.88524
s0147_jeang_2024	s0147_Kisii	0	12	0	0	26.4648
s0147_jeang_2024	s0147_Kombewa	0	179	0	0	2.03974
s0147_jeang_2024	s0147_Semera	0	22	0	0	15.4373
s0148_martinez_perez_2018	s0148_st_joseph_catholic_hospital	0	17	0	0	19.5064
s0151_diarra_2021	s0151_Selingue	0	248	0	0	1.47644
s0156_dokunmu_2019	s0156_Ota	0	0
s0157_ikegbunam_2019	s0157_Nnewi	0	0
s0160_chijioke_nwauche_2021	s0160_Port_Harcourt	0	0
s0161_agomo_2021	s0161_Ijede	0	0
s0161_agomo_2021	s0161_NewBussa	0	0
s0164_chen_2021	s0164_STP	0	60	0	0	5.96295
s0165_torrentino_madamet_2014	s0165_Dakar	0	64	0	0	5.60091
s0167_madamet_2017	s0167_Dakar	0	161	0	0	2.26518
s0171_delandre_2020	s0171_Dakar	0	327	0	0	1.12176
s0172_ahouidi_2021	s0172_Bounkiling_period1	0	33	0	0	10.5763
s0172_ahouidi_2021	s0172_Bounkiling_period2	0	59	0	0	6.06089
s0172_ahouidi_2021	s0172_Bounkiling_period3	0	34	0	0	10.2818
s0173_yade_2023	s0173_Thies	0	38	0	0	9.25128
s0174_wotodjo_2023	s0174_Dielmo_period1	0	0
s0174_wotodjo_2023	s0174_Dielmo_period2	0	0
s0174_wotodjo_2023	s0174_Dielmo_period3	0	0
s0174_wotodjo_2023	s0174_Dielmo_period4	0	0
s0175_leski_2022	s0175_Bo	0	95	0	0	3.80861
s0176_jalei_2023	s0176_Afogi	0	68	0	0	5.2803
s0176_jalei_2023	s0176_Balad	0	16	0	0	20.5907
s0177_hussien_2020	s0177_Gezira	0	21	0	0	16.1098
s0177_hussien_2020	s0177_Khartorum	0	149	0	0	2.44536
s0177_hussien_2020	s0177_New_Halfa	0	29	0	0	11.9445
s0177_hussien_2020	s0177_North_Kordofan	0	14	0	0	23.1636
s0178_mohamed_2020	s0178_Khartoum	0	0
s0179_tukwasibwe_2017	s0179_Nagongera	0	0
s0180_cuu_2020	s0180_Childrens_Ward_of_Jinja_Regional_Referral_Hospital	0	0
s0181_nayebare_2020	s0181_Busia	0	0
s0183_ippolito_2020	s0183_Nchelenge	0	94	0	0	3.84834
s0184_mulenga_2021	s0184_Katete_period1	0	0
s0184_mulenga_2021	s0184_Katete_period2	0	0
s0186_holzschuh_2023	s0186_Chake_Chake	0	40	0	0	8.80973
s0186_holzschuh_2023	s0186_Kusini	0	42	0	0	8.40839
s0186_holzschuh_2023	s0186_Magharibi	0	114	0	0	3.18407
s0186_holzschuh_2023	s0186_Micheweni	0	52	0	0	6.84822
s0186_holzschuh_2023	s0186_Mkoani	0	17	0	0	19.5064
s0189_kagoro_2022	s0189_Nkomazi	0	2385	0	0	0.15455
s0192_coonahan_2023	s0192_Maputo	0	91	0	0	3.97265
s0193_awor_2024	s0193_Kole_period1	0	52	0	0	6.84822
s0193_awor_2024	s0193_Kole_period2	0	60	0	0	5.96295
s0193_awor_2024	s0193_Kwania_period1	0	33	0	0	10.5763
s0193_awor_2024	s0193_Kwania_period2	0	26	0	0	13.2275
s0193_awor_2024	s0193_Oyam_period1	0	52	0	0	6.84822
s0193_awor_2024	s0193_Oyam_period2	0	62	0	0	5.77626
s0194_kassaza_2021	s0194_Kasese	0	0
s0203_mawili_mboumba_2014	s0203_Oyem_period1	0	0
s0203_mawili_mboumba_2014	s0203_Oyem_period2	0	0
s0204_nibaptn_2023	s0204_Yaounde_period1	0	128	0	0	2.84081
s0204_nibaptn_2023	s0204_Yaounde_period2	0	115	0	0	3.15682
s210_kojomfoko_2025	s210_Douala	0	33	0	0	10.5763
s210_kojomfoko_2025	s210_Maroua	0	17	0	0	19.5064
s210_kojomfoko_2025	s210_Mayo_Oulo	0	7	0	0	40.9616
s210_kojomfoko_2025	s210_Pette	0	28	0	0	12.3436
s211_schallenberg_2025	s211_Huye_period1	0	0
s211_schallenberg_2025	s211_Huye_period2	0	0
s211_schallenberg_2025	s211_Huye_period3	0	0
s211_schallenberg_2025	s211_Huye_period4	0	0
s211_schallenberg_2025	s211_Huye_period5	0	0
s215_wade_2025	s215_Bandafassi_period1	0	9	0	0	33.6267
s215_wade_2025	s215_Bandafassi_period2	0	2	0	0	84.1886
s215_wade_2025	s215_Camp_Militaire	0	27	0	0	12.7703
s215_wade_2025	s215_Dalaba_period1	0	13	0	0	24.7053
s215_wade_2025	s215_Dalaba_period2	0	11	0	0	28.4914
s215_wade_2025	s215_Dalaba_period3	0	30	0	0	11.5703
s215_wade_2025	s215_Ndiormi	0	20	0	0	16.8433
s216_milongmelong_2025	s216_Bimengue	0	55	0	0	6.48708
s216_milongmelong_2025	s216_Efoulan	0	37	0	0	9.48906
s219_amusan_2024	s219_Ibadan	0	0
s220_onyamboko_2025	s220_Kinshasa	0	1316	0	0	0.279917
s221_joao_2025	s221_Calai	0	41	0	0	8.60438
s221_joao_2025	s221_Damba	0	55	0	0	6.48708
s221_joao_2025	s221_HospitalGeralBenguela	0	63	0	0	5.68724
s221_joao_2025	s221_HospitalMunicipalBenguela	0	52	0	0	6.84822
s221_joao_2025	s221_Kianganga_MbanzaCongo	0	71	0	0	5.06294
s221_joao_2025	s221_Kuito	0	69	0	0	5.20581
s221_joao_2025	s221_Luau	0	56	0	0	6.37501
s221_joao_2025	s221_Menongue	0	66	0	0	5.43588
s221_joao_2025	s221_Moxico	0	54	0	0	6.60315
s221_joao_2025	s221_Municipal_MbanzaCongo	0	62	0	0	5.77626
s221_joao_2025	s221_Municipal_Saurimo	0	47	0	0	7.54857
s221_joao_2025	s221_Namibe	0	60	0	0	5.96295
s221_joao_2025	s221_Nhareia	0	56	0	0	6.37501
s221_joao_2025	s221_Quitexe	0	59	0	0	6.06089
s221_joao_2025	s221_Tombwa	0	4	0	0	60.2365
s221_joao_2025	s221_Txizainga_Saurimo	0	62	0	0	5.77626
s222_nuwa_2025	s222_Amudat	0	104	0	0	3.48483
s223_kimani_2025	s223_Gikambura	0	28	0	0	12.3436
s223_kimani_2025	s223_Lusegeti	0	8	0	0	36.9417
s224_nyamngee_2025	s224_Guma	0	0
s224_nyamngee_2025	s224_Makurdi	0	0
s224_nyamngee_2025	s224_Tarkaa	0	0
s225_olupot_olupot_2025	s225_Apac	0	42	0	0	8.40839
s225_olupot_olupot_2025	s225_Mbale	0	42	0	0	8.40839
s225_olupot_olupot_2025	s225_Moroto	0	34	0	0	10.2818
s225_olupot_olupot_2025	s225_Soroti	0	12	0	0	26.4648
s227_assey_2025	s227_Mwanza_period1	0	31	0	0	11.2189
s227_assey_2025	s227_Mwanza_period2	0	46	0	0	7.70618
s227_assey_2025	s227_Mwanza_period3	0	24	0	0	14.2474
s227_assey_2025	s227_Mwanza_period4	0	5	0	0	52.1824
s227_assey_2025	s227_Mwanza_period5	0	13	0	0	24.7053
s227_assey_2025	s227_Mwanza_period6	0	16	0	0	20.5907
s228_vanloon_2025	s228_Fort_Portal	0	21	0	0	16.1098
s228_vanloon_2025	s228_Karugutu_Health_Centre	0	44	0	0	8.04199
s228_vanloon_2025	s228_Kibiito_Health_Centre	0	39	0	0	9.02511
s228_vanloon_2025	s228_Rukunyu_Hospital	0	22	0	0	15.4373
s229_adika_2025	s229_LEKMA_Hospital	0	66	0	0	5.43588
s230_mihreteab_2025	s230_Agordat	0	95	0	0	3.80861
s230_mihreteab_2025	s230_Areza	0	2	0	0	84.1886
s230_mihreteab_2025	s230_Barentu	0	91	0	0	3.97265
s230_mihreteab_2025	s230_Dubarwa	0	1	0	0	97.5
s230_mihreteab_2025	s230_EmniHaily	0	4	0	0	60.2365
s230_mihreteab_2025	s230_Hagaz	0	25	0	0	13.7185
s230_mihreteab_2025	s230_Keren	0	91	0	0	3.97265
s230_mihreteab_2025	s230_Matamine	0	40	0	0	8.80973
s230_mihreteab_2025	s230_Mendefera	0	51	0	0	6.9777
s230_mihreteab_2025	s230_Mulki	0	3	0	0	70.7598
s230_mihreteab_2025	s230_Shambuko	0	61	0	0	5.86812
s230_mihreteab_2025	s230_Tesseney	0	61	0	0	5.86812
s230_mihreteab_2025	s230_Tokombia	0	62	0	0	5.77626
s0008_msmt_tza	s0008a_bukangara	0	162	0	0	2.25136
s0008_msmt_tza	s0008a_chivu	0	95	0	0	3.80861
s0008_msmt_tza	s0008a_nshamba	0	85	0	0	4.24703
s0008_msmt_tza	s0008b_bukangara	0	69	0	0	5.20581
s0008_msmt_tza	s0008b_butulage	0	154	0	0	2.36691
s0008_msmt_tza	s0008b_chivu	0	165	0	0	2.21088
s0008_msmt_tza	s0008b_kasozibakaya	0	68	0	0	5.2803
s0008_msmt_tza	s0008b_kyaka	0	102	0	0	3.55193
s0008_msmt_tza	s0008b_nshamba	0	163	0	0	2.2377
s0008_msmt_tza	s0008b_nterungwe	0	84	0	0	4.29649
s0008_msmt_tza	s0008b_rugasha	0	77	0	0	4.67781
s0008_msmt_tza	s0008b_rushwa	0	59	0	0	6.06089
s0008_msmt_tza	s0008b_rwabwere	0	85	0	0	4.24703
WWARN_11172152	WWARN_11172152_mopti_bandiagara_1997	0	0
WWARN_11294677	WWARN_11294677_kampala_1998	0	0
WWARN_11319692	WWARN_11319692_asar_village_1989	0	0
WWARN_11356518	WWARN_11356518_angola_1995	0	0
WWARN_11356518	WWARN_11356518_benin_1995	0	0
WWARN_11356518	WWARN_11356518_central_african_republic_1995	0	0
WWARN_11356518	WWARN_11356518_chad_1995	0	0
WWARN_11356518	WWARN_11356518_comoros_1995	0	0
WWARN_11356518	WWARN_11356518_congo_1995	0	0
WWARN_11356518	WWARN_11356518_cote_d_ivoire_1995	0	0
WWARN_11356518	WWARN_11356518_democratic_republic_of_the_congo_1995	0	0
WWARN_11356518	WWARN_11356518_equatorial_guinea_1995	0	0
WWARN_11356518	WWARN_11356518_gabon_1995	0	0
WWARN_11356518	WWARN_11356518_guinea_1995	0	0
WWARN_11356518	WWARN_11356518_kenya_1995	0	0
WWARN_11356518	WWARN_11356518_mali_1995	0	0
WWARN_11356518	WWARN_11356518_mauritania_1995	0	0
WWARN_11356518	WWARN_11356518_senegal_1995	0	0
WWARN_11356518	WWARN_11356518_togo_1995	0	0
WWARN_11356518	WWARN_11356518_zimbabwe_1995	0	0
WWARN_11372041	WWARN_11372041_yaounde_1994	0	0
WWARN_11679121	WWARN_11679121_agogo_1998	0	0
WWARN_11751128	WWARN_11751128_lambarene_1995	0	0
WWARN_11926004	WWARN_11926004_apac_1999	0	0
WWARN_11926004	WWARN_11926004_kampala_1999	0	0
WWARN_11926004	WWARN_11926004_tororo_1999	0	0
WWARN_12201579	WWARN_12201579_pikine_2000	0	0
WWARN_12224572	WWARN_12224572_yaounde_1997	0	0
WWARN_12375368	WWARN_12375368_mahajanga_1999	0	0
WWARN_12375368	WWARN_12375368_toamasina_1999	0	0
WWARN_12455495	WWARN_12455495_yaounde_2000	0	0
WWARN_12455496	WWARN_12455496_yaounde_2000	0	0
WWARN_12474488	WWARN_12474488_apac_1998	0	0
WWARN_12474488	WWARN_12474488_arua_1998	0	0
WWARN_12474488	WWARN_12474488_jinja_1998	0	0
WWARN_12474488	WWARN_12474488_kabarole_1998	0	0
WWARN_12474488	WWARN_12474488_rukungiri_1998	0	0
WWARN_12474488	WWARN_12474488_tororo_1998	0	0
WWARN_12479542	WWARN_12479542_hodh_el_gharbi_1998	0	0
WWARN_12518847	WWARN_12518847_gambia_1999	0	0
WWARN_12625147	WWARN_12625147_harper_2000	0	0
WWARN_12641402	WWARN_12641402_abanla_1996	0	0
WWARN_12798014	WWARN_12798014_masasi_1999	0	0
WWARN_13677373	WWARN_13677373_south_sudan_2001	0	0
WWARN_14636690	WWARN_14636690_bobo_dioulasso_1998	0	0
WWARN_14641841	WWARN_14641841_akuem_2002	0	0
WWARN_15031793	WWARN_15031793_asar_1990	0	0
WWARN_15031793	WWARN_15031793_asar_1993	0	0
WWARN_15031793	WWARN_15031793_asar_1998	0	0
WWARN_15031793	WWARN_15031793_asar_1999	0	0
WWARN_15031793	WWARN_15031793_asar_2000	0	0
WWARN_15031793	WWARN_15031793_asar_2001	0	0
WWARN_15272415	WWARN_15272415_kidal_1999	0	0
WWARN_15388456	WWARN_15388456_farafenni_2000	0	0
WWARN_15638145	WWARN_15638145_moroni_2001	0	0
WWARN_15717281	WWARN_15717281_micheweni_kivunge_2002	0	0
WWARN_15772316	WWARN_15772316_bourasso_2000	0	0
WWARN_15814601	WWARN_15814601_thiadiaye_2001	0	0
WWARN_15869770	WWARN_15869770_limun_village_2003	0	0
WWARN_15986248	WWARN_15986248_pikine_2001	0	0
WWARN_16002038	WWARN_16002038_brazzaville_2003	0	0
WWARN_16112915	WWARN_16112915_apac_1998	0	0
WWARN_16112915	WWARN_16112915_arua_1998	0	0
WWARN_16112915	WWARN_16112915_jinja_1998	0	0
WWARN_16112915	WWARN_16112915_kabarole_1998	0	0
WWARN_16112915	WWARN_16112915_rukungiri_1998	0	0
WWARN_16112915	WWARN_16112915_tororo_1998	0	0
WWARN_16117966	WWARN_16117966_tamale_2000	0	0
WWARN_16154388	WWARN_16154388_benin_1998	0	0
WWARN_16154388	WWARN_16154388_burkina_faso_1998	0	0
WWARN_16154388	WWARN_16154388_burundi_1998	0	0
WWARN_16154388	WWARN_16154388_cameroon_1998	0	0
WWARN_16154388	WWARN_16154388_central_african_republic_1998	0	0
WWARN_16154388	WWARN_16154388_cote_d_ivoire_1998	0	0
WWARN_16154388	WWARN_16154388_democratic_republic_of_the_congo_1998	0	0
WWARN_16154388	WWARN_16154388_ghana_1998	0	0
WWARN_16154388	WWARN_16154388_guinea_bissau_1998	0	0
WWARN_16154388	WWARN_16154388_huye_district_1998	0	0
WWARN_16154388	WWARN_16154388_iringa_2002	0	0
WWARN_16154388	WWARN_16154388_kenya_1998	0	0
WWARN_16154388	WWARN_16154388_kinshasa_2000	0	0
WWARN_16154388	WWARN_16154388_madagascar_1998	0	0
WWARN_16154388	WWARN_16154388_mali_1998	0	0
WWARN_16154388	WWARN_16154388_mozambique_1998	0	0
WWARN_16154388	WWARN_16154388_niger_1998	0	0
WWARN_16154388	WWARN_16154388_nigeria_1998	0	0
WWARN_16154388	WWARN_16154388_senegal_1998	0	0
WWARN_16154388	WWARN_16154388_sierra_leone_1998	0	0
WWARN_16154388	WWARN_16154388_south_africa_1998	0	0
WWARN_16154388	WWARN_16154388_tanzania_1998	0	0
WWARN_16154388	WWARN_16154388_zambia_1998	0	0
WWARN_16163624	WWARN_16163624_micheweni_kivunge_2002	0	0
WWARN_16171768	WWARN_16171768_gadaref_2001	0	0
WWARN_16171768	WWARN_16171768_haj_yousif_2001	0	0
WWARN_16185238	WWARN_16185238_brazzaville_1999	0	0
WWARN_16185238	WWARN_16185238_pointe_noire_1999	0	0
WWARN_16206082	WWARN_16206082_farafenni_2002	0	0
WWARN_16235185	WWARN_16235185_lambarene_2002	0	0
WWARN_16271310	WWARN_16271310_siaya_district_2003	0	0
WWARN_16310329	WWARN_16310329_comoros_2003	0	0
WWARN_16336938	WWARN_16336938_gedarif_hospital_2000	0	0
WWARN_16442577	WWARN_16442577_andapa_2001	0	0
WWARN_16442577	WWARN_16442577_tsiroanomandidy_2002	0	0
WWARN_16474071	WWARN_16474071_bangui_2004	0	0
WWARN_16518760	WWARN_16518760_apac_2002	0	0
WWARN_16518760	WWARN_16518760_arua_2002	0	0
WWARN_16518760	WWARN_16518760_jinja_2002	0	0
WWARN_16518760	WWARN_16518760_kanungu_2002	0	0
WWARN_16518760	WWARN_16518760_mubende_2002	0	0
WWARN_16518760	WWARN_16518760_tororo_2002	0	0
WWARN_16569231	WWARN_16569231_benin_1998	0	0
WWARN_16569231	WWARN_16569231_cameroon_1998	0	0
WWARN_16569231	WWARN_16569231_comoros_1998	0	0
WWARN_16569231	WWARN_16569231_congo_1998	0	0
WWARN_16569231	WWARN_16569231_cote_d_ivoire_1998	0	0
WWARN_16569231	WWARN_16569231_kenya_1998	0	0
WWARN_16569231	WWARN_16569231_madagascar_1998	0	0
WWARN_16569231	WWARN_16569231_mali_1998	0	0
WWARN_16569231	WWARN_16569231_mauritania_1998	0	0
WWARN_16569231	WWARN_16569231_nigeria_1998	0	0
WWARN_16569231	WWARN_16569231_senegal_1998	0	0
WWARN_16569231	WWARN_16569231_togo_1998	0	0
WWARN_16641472	WWARN_16641472_tororo_2003	0	0
WWARN_16690361	WWARN_16690361_gedarif_state_2002	0	0
WWARN_16703518	WWARN_16703518_kwamasimba_2003	0	0
WWARN_16703518	WWARN_16703518_kwamasimba_2004	0	0
WWARN_16703518	WWARN_16703518_mkokola_2003	0	0
WWARN_16703518	WWARN_16703518_mkokola_2004	0	0
WWARN_16817953	WWARN_16817953_dilla_2004	0	0
WWARN_16837722	WWARN_16837722_dakar_2002	0	0
WWARN_16837724	WWARN_16837724_ibadan_2005	0	0
WWARN_16837725	WWARN_16837725_bobo_dioulasso_2_2003	0	0
WWARN_16874478	WWARN_16874478_ibadan_2002	0	0
WWARN_17033142	WWARN_17033142_benin_1998	0	0
WWARN_17033142	WWARN_17033142_burkina_faso_1998	0	0
WWARN_17033142	WWARN_17033142_burundi_1998	0	0
WWARN_17033142	WWARN_17033142_cameroon_1998	0	0
WWARN_17033142	WWARN_17033142_central_african_republic_1998	0	0
WWARN_17033142	WWARN_17033142_cote_d_ivoire_1998	0	0
WWARN_17033142	WWARN_17033142_democratic_republic_of_the_congo_1998	0	0
WWARN_17033142	WWARN_17033142_ghana_1998	0	0
WWARN_17033142	WWARN_17033142_guinea_bissau_1998	0	0
WWARN_17033142	WWARN_17033142_huye_district_1998	0	0
WWARN_17033142	WWARN_17033142_kenya_1998	0	0
WWARN_17033142	WWARN_17033142_madagascar_1998	0	0
WWARN_17033142	WWARN_17033142_mali_1998	0	0
WWARN_17033142	WWARN_17033142_mozambique_1998	0	0
WWARN_17033142	WWARN_17033142_niger_1998	0	0
WWARN_17033142	WWARN_17033142_nigeria_1998	0	0
WWARN_17033142	WWARN_17033142_senegal_1998	0	0
WWARN_17033142	WWARN_17033142_sierra_leone_1998	0	0
WWARN_17033142	WWARN_17033142_south_africa_1998	0	0
WWARN_17033142	WWARN_17033142_tanzania_1998	0	0
WWARN_17033142	WWARN_17033142_zambia_1998	0	0
WWARN_17096149	WWARN_17096149_lambarene_1995	0	0
WWARN_17096149	WWARN_17096149_lambarene_2002	0	0
WWARN_17158810	WWARN_17158810_hohoe_2004	0	0
WWARN_17158810	WWARN_17158810_navrongo_2004	0	0
WWARN_17158810	WWARN_17158810_sunyani_2004	0	0
WWARN_17158810	WWARN_17158810_tarkwa_2004	0	0
WWARN_17158810	WWARN_17158810_yendi_2004	0	0
WWARN_17194834	WWARN_17194834_muheza_2002	0	0
WWARN_17206274	WWARN_17206274_dielmo_1990	0	0
WWARN_17206274	WWARN_17206274_dielmo_1991	0	0
WWARN_17206274	WWARN_17206274_dielmo_1992	0	0
WWARN_17206274	WWARN_17206274_dielmo_1993	0	0
WWARN_17206274	WWARN_17206274_dielmo_1994	0	0
WWARN_17206274	WWARN_17206274_dielmo_1995	0	0
WWARN_17206274	WWARN_17206274_dielmo_1996	0	0
WWARN_17206274	WWARN_17206274_dielmo_1997	0	0
WWARN_17206274	WWARN_17206274_dielmo_1998	0	0
WWARN_17206274	WWARN_17206274_dielmo_1999	0	0
WWARN_17224049	WWARN_17224049_mbeya_matema_2004	0	0
WWARN_17292769	WWARN_17292769_bobo_dioulasso_2_2005	0	0
WWARN_17409009	WWARN_17409009_niamey_2003	0	0
WWARN_17428334	WWARN_17428334_osogbo_2004	0	0
WWARN_17467343	WWARN_17467343_nhacra_pefin_1992	0	0
WWARN_17467343	WWARN_17467343_nhacra_placc_1993	0	0
WWARN_17467343	WWARN_17467343_nhacra_placc_1995	0	0
WWARN_17467343	WWARN_17467343_nhacra_placc_2004	0	0
WWARN_17467343	WWARN_17467343_nhacra_placc_2005	0	0
WWARN_17467344	WWARN_17467344_tanzania_2002	0	0
WWARN_17467344	WWARN_17467344_tanzania_2005	0	0
WWARN_17467758	WWARN_17467758_tamale_teaching_hospital_2002	0	0
WWARN_17488902	WWARN_17488902_guinea_bissau_2001	0	0
WWARN_17538894	WWARN_17538894_ziniare_bousse_2002	0	0
WWARN_17553226	WWARN_17553226_blantyre_2004	0	0
WWARN_17553226	WWARN_17553226_mpemba_madziabango_2004	0	0
WWARN_17556614	WWARN_17556614_saharevo_2004	0	0
WWARN_17556614	WWARN_17556614_sainte_marie_2004	0	0
WWARN_17556614	WWARN_17556614_tsiroanomandidy_2004	0	0
WWARN_17556619	WWARN_17556619_blantyre_2003	0	0
WWARN_17562798	WWARN_17562798_tororo_2004	0	0
WWARN_17562799	WWARN_17562799_tamale_2002	0	0
WWARN_17609321	WWARN_17609321_kampala_kakira_2004	0	0
WWARN_17693716	WWARN_17693716_gedarif_hospital_2000	0	0
WWARN_17827355	WWARN_17827355_moroni_2004	0	0
WWARN_17904509	WWARN_17904509_bourasso_bagala_boron_2003	0	0
WWARN_17904509	WWARN_17904509_nouna_2003	0	0
WWARN_18008244	WWARN_18008244_farafenni_hospital_1998	0	0
WWARN_18008244	WWARN_18008244_farafenni_hospital_1999	0	0
WWARN_18008244	WWARN_18008244_farafenni_hospital_2000	0	0
WWARN_18008244	WWARN_18008244_farafenni_hospital_2001	0	0
WWARN_18008244	WWARN_18008244_farafenni_hospital_2002	0	0
WWARN_18270569	WWARN_18270569_blantyre_2003	0	0
WWARN_18304270	WWARN_18304270_burkina_faso_2005	0	0
WWARN_18337343	WWARN_18337343_bougoula_hameau_2002	0	0
WWARN_18373107	WWARN_18373107_daraweesh_2003	0	0
WWARN_18399317	WWARN_18399317_benin_city_2006	0	0
WWARN_18411325	WWARN_18411325_kabobo_kanyawegi_1996	0	0
WWARN_18411325	WWARN_18411325_kampala_1998	0	0
WWARN_18411325	WWARN_18411325_navrongo_1996	0	0
WWARN_18523801	WWARN_18523801_pikine_2004	0	0
WWARN_18590577	WWARN_18590577_maciana_2001	0	0
WWARN_18590577	WWARN_18590577_maciana_2003	0	0
WWARN_18671871	WWARN_18671871_kakamega_2005	0	0
WWARN_18671871	WWARN_18671871_kisii_2005	0	0
WWARN_18671871	WWARN_18671871_kombewa_2005	0	0
WWARN_18682531	WWARN_18682531_guediawaye_2000	0	0
WWARN_19014684	WWARN_19014684_luanda_2005	0	0
WWARN_19075074	WWARN_19075074_ibadan_2006	0	0
WWARN_19187521	WWARN_19187521_bondo_2007	0	0
WWARN_19210165	WWARN_19210165_fukayosi_2004	0	0
WWARN_19236701	WWARN_19236701_banizoumbou_zindarou_2003	0	0
WWARN_19245687	WWARN_19245687_bamako_2002	0	0
WWARN_19245687	WWARN_19245687_bamako_2003	0	0
WWARN_19346369	WWARN_19346369_mkokola_kwamasimba_2003	0	0
WWARN_19346369	WWARN_19346369_mkokola_kwamasimba_2004	0	0
WWARN_19346369	WWARN_19346369_mkokola_kwamasimba_2006	0	0
WWARN_19346369	WWARN_19346369_mkokola_kwamasimba_2007	0	0
WWARN_19346374	WWARN_19346374_kinshasa_2008	0	0
WWARN_19398039	WWARN_19398039_chemelil_2006	0	0
WWARN_19398039	WWARN_19398039_iguhu_2006	0	0
WWARN_19398039	WWARN_19398039_kisian_2006	0	0
WWARN_19398039	WWARN_19398039_miwani_2006	0	0
WWARN_19450282	WWARN_19450282_kilifi_1993	0	0
WWARN_19450282	WWARN_19450282_kilifi_1994	0	0
WWARN_19450282	WWARN_19450282_kilifi_1995	0	0
WWARN_19450282	WWARN_19450282_kilifi_1997	0	0
WWARN_19450282	WWARN_19450282_kilifi_1998	0	0
WWARN_19450282	WWARN_19450282_kilifi_1999	0	0
WWARN_19450282	WWARN_19450282_kilifi_2000	0	0
WWARN_19450282	WWARN_19450282_kilifi_2001	0	0
WWARN_19450282	WWARN_19450282_kilifi_2002	0	0
WWARN_19450282	WWARN_19450282_kilifi_2003	0	0
WWARN_19450282	WWARN_19450282_kilifi_2006	0	0
WWARN_19624477	WWARN_19624477_blantyre_2007	0	0
WWARN_19624477	WWARN_19624477_kaporo_2007	0	0
WWARN_19704124	WWARN_19704124_multisite_2006	0	0
WWARN_19704124	WWARN_19704124_multisite_2007	0	0
WWARN_19708897	WWARN_19708897_uige_provincial_hospital_2004	0	0
WWARN_19770282	WWARN_19770282_kilifi_2005	0	0
WWARN_19953193	WWARN_19953193_ibadan_2005	0	0
WWARN_20041947	WWARN_20041947_multiple_sites_2002	0	0
WWARN_20060374	WWARN_20060374_nouna_2005	0	0
WWARN_20065051	WWARN_20065051_kampala_2006	0	0
WWARN_20105282	WWARN_20105282_garoua_2004	0	0
WWARN_20105282	WWARN_20105282_mutengene_2004	0	0
WWARN_20105282	WWARN_20105282_yaounde_2004	0	0
WWARN_20148338	WWARN_20148338_nouna_2001	0	0
WWARN_20212335	WWARN_20212335_nuba_montains_2003	0	0
WWARN_20226032	WWARN_20226032_asar_2007	0	0
WWARN_20231394	WWARN_20231394_bobo_dioulasso_2_2006	0	0
WWARN_20231394	WWARN_20231394_bobo_dioulasso_2_2007	0	0
WWARN_20352101	WWARN_20352101_dakar_2007	0	0
WWARN_20439955	WWARN_20439955_benin_1999	0	0
WWARN_20439955	WWARN_20439955_benin_2005	0	0
WWARN_20439955	WWARN_20439955_burkina_faso_2005	0	0
WWARN_20439955	WWARN_20439955_cameroon_2003	0	0
WWARN_20439955	WWARN_20439955_chad_2006	0	0
WWARN_20439955	WWARN_20439955_cote_d_ivoire_1999	0	0
WWARN_20439955	WWARN_20439955_cote_d_ivoire_2004	0	0
WWARN_20439955	WWARN_20439955_democratic_republic_of_the_congo_1999	0	0
WWARN_20439955	WWARN_20439955_democratic_republic_of_the_congo_2002	0	0
WWARN_20439955	WWARN_20439955_guinea_2003	0	0
WWARN_20439955	WWARN_20439955_ihosy_maevatanana_miandrivazo_tsiroanomandidy_saharevo_and_moramanga_2006	0	0
WWARN_20439955	WWARN_20439955_mali_2005	0	0
WWARN_20439955	WWARN_20439955_mauritania_2006	0	0
WWARN_20439955	WWARN_20439955_mozambique_1997	0	0
WWARN_20439955	WWARN_20439955_niger_2006	0	0
WWARN_20439955	WWARN_20439955_senegal_2005	0	0
WWARN_20439955	WWARN_20439955_togo_1999	0	0
WWARN_20565881	WWARN_20565881_luanda_2007	0	0
WWARN_20662717	WWARN_20662717_blantyre_1992	0	0
WWARN_20662717	WWARN_20662717_blantyre_2005	0	0
WWARN_20682863	WWARN_20682863_elfau_2007	0	0
WWARN_20682863	WWARN_20682863_wad_medani_2007	0	0
WWARN_20691106	WWARN_20691106_jimma_2006	0	0
WWARN_20967251	WWARN_20967251_ejeda_ihosy_maevatanana_mian_drivazo_tsiroanomandidy_moramanga_farafangana_and_andapa_2006	0	0
WWARN_21078941	WWARN_21078941_kampala_2004	0	0
WWARN_21106088	WWARN_21106088_kisumu_2003	0	0
WWARN_21120702	WWARN_21120702_lafia_2006	0	0
WWARN_21120702	WWARN_21120702_osogbo_2006	0	0
WWARN_21148503	WWARN_21148503_bissau_2006	0	0
WWARN_21251998	WWARN_21251998_franceville_2004	0	0
WWARN_21251998	WWARN_21251998_franceville_2009	0	0
WWARN_21288822	WWARN_21288822_bekwai_2007	0	0
WWARN_21288822	WWARN_21288822_cape_coast_2007	0	0
WWARN_21288822	WWARN_21288822_navrongo_2007	0	0
WWARN_21288822	WWARN_21288822_sunyani_2007	0	0
WWARN_21300016	WWARN_21300016_kangaba_kela_2001	0	0
WWARN_21327004	WWARN_21327004_kumasi_2007	0	0
WWARN_21410954	WWARN_21410954_kibaha_district_2007	0	0
WWARN_21427394	WWARN_21427394_bagamoyo_district_2007	0	0
WWARN_21734121	WWARN_21734121_kisumu_kisii_and_kericho_district_hospitals_and_chulaimbo_sub_district_hospital_2007	0	0
WWARN_21745377	WWARN_21745377_nyanyano_okyereko_buduatta_apam_kasoa_achimota_and_maamobi_2010	0	0
WWARN_21810256	WWARN_21810256_west_arsi_2007	0	0
WWARN_21858115	WWARN_21858115_brazzaville_2005	0	0
WWARN_21881128	WWARN_21881128_kampala_2004	0	0
WWARN_21896916	WWARN_21896916_asar_daraweesh_abu_adam_new_halfa_2008	0	0
WWARN_21996622	WWARN_21996622_butare_2010	0	0
WWARN_22004584	WWARN_22004584_lambarene_2005	0	0
WWARN_22004584	WWARN_22004584_lamberene_1995	0	0
WWARN_22022487	WWARN_22022487_gaza_province_2006	0	0
WWARN_22022487	WWARN_22022487_gaza_province_2007	0	0
WWARN_22022487	WWARN_22022487_gaza_province_2008	0	0
WWARN_22022487	WWARN_22022487_gaza_province_2009	0	0
WWARN_22022487	WWARN_22022487_gaza_province_2010	0	0
WWARN_22096496	WWARN_22096496_asembo_1996	0	0
WWARN_22096496	WWARN_22096496_asembo_2001	0	0
WWARN_22118982	WWARN_22118982_iganga_2009	0	0
WWARN_22118982	WWARN_22118982_mwanza_2009	0	0
WWARN_22144430	WWARN_22144430_korogwe_2003	0	0
WWARN_22144430	WWARN_22144430_korogwe_2004	0	0
WWARN_22144430	WWARN_22144430_korogwe_2006	0	0
WWARN_22144430	WWARN_22144430_korogwe_2007	0	0
WWARN_22144430	WWARN_22144430_korogwe_2008	0	0
WWARN_22144430	WWARN_22144430_korogwe_2009	0	0
WWARN_22144430	WWARN_22144430_korogwe_2010	0	0
WWARN_22302850	WWARN_22302850_ibadan_2004	0	0
WWARN_22369089	WWARN_22369089_igombe_health_centre_2010	0	0
WWARN_22462737	WWARN_22462737_central_african_republic_2002	0	0
WWARN_22462737	WWARN_22462737_central_african_republic_2008	0	0
WWARN_22463364	WWARN_22463364_makelekele_2010	0	0
WWARN_22498364	WWARN_22498364_mfou_2005	0	0
WWARN_22498364	WWARN_22498364_yaounde_2005	0	0
WWARN_22641431	WWARN_22641431_tiwi_1999	0	0
WWARN_22641431	WWARN_22641431_tiwi_2008	0	0
WWARN_22694921	WWARN_22694921_dakar_2009	0	0
WWARN_22706959	WWARN_22706959_pikine_2000	0	0
WWARN_22706959	WWARN_22706959_pikine_2001	0	0
WWARN_22706959	WWARN_22706959_pikine_2002	0	0
WWARN_22706959	WWARN_22706959_pikine_2003	0	0
WWARN_22706959	WWARN_22706959_pikine_2004	0	0
WWARN_22706959	WWARN_22706959_pikine_2005	0	0
WWARN_22706959	WWARN_22706959_pikine_2006	0	0
WWARN_22706959	WWARN_22706959_pikine_2009	0	0
WWARN_22850519	WWARN_22850519_dande_2010	0	0
WWARN_22904636	WWARN_22904636_bonoua_2005	0	0
WWARN_22904636	WWARN_22904636_samo_2005	0	0
WWARN_22912697	WWARN_22912697_ndirande_2007	0	0
WWARN_22927495	WWARN_22927495_mbour_fatick_bambey_2009	0	0
WWARN_22927495	WWARN_22927495_mbour_fatick_bambey_2010	0	0
WWARN_22927495	WWARN_22927495_tambacounda_velingara_and_saraya_2010	0	0
WWARN_22927495	WWARN_22927495_tambacounda_velingara_saraya_2011	0	0
WWARN_22966778	WWARN_22966778_micheweni_north_a_2010	0	0
WWARN_23153201	WWARN_23153201_franceville_2009	0	0
WWARN_23220229	WWARN_23220229_kampala_wakiso_2007	0	0
WWARN_23272998	WWARN_23272998_umkhanyakude_health_district_2012	0	0
WWARN_23382159	WWARN_23382159_linga_linga_2009	0	0
WWARN_23382159	WWARN_23382159_linga_linga_furvela_2010	0	0
WWARN_23506218	WWARN_23506218_fukayosi_2008	0	0
WWARN_23506218	WWARN_23506218_fukayosi_2010	0	0
WWARN_23506218	WWARN_23506218_fukayosi_2011	0	0
WWARN_23510231	WWARN_23510231_micheweni_north_a_2010	0	0
WWARN_23510258	WWARN_23510258_dakar_2010	0	0
WWARN_23537170	WWARN_23537170_miyobo_2005	0	0
WWARN_23537170	WWARN_23537170_ngonamanga_2005	0	0
WWARN_23617576	WWARN_23617576_mbour_bambey_fatick_2008	0	0
WWARN_23617576	WWARN_23617576_mbour_bambey_fatick_2009	0	0
WWARN_23617576	WWARN_23617576_mbour_bambey_fatick_2010	0	0
WWARN_23634705	WWARN_23634705_littoral_oueme_2011	0	0
WWARN_23675533	WWARN_23675533_kisumu_kisii_kericho_2008	0	0
WWARN_23675533	WWARN_23675533_kisumu_kisii_kericho_2009	0	0
WWARN_23675533	WWARN_23675533_kisumu_kisii_kericho_2010	0	0
WWARN_23675533	WWARN_23675533_kisumu_kisii_kericho_2011	0	0
WWARN_23870667	WWARN_23870667_kassala_city_2012	0	0
WWARN_23893800	WWARN_23893800_fana_2005	0	0
WWARN_24028570	WWARN_24028570_burkina_faso_2012	0	0
WWARN_24028570	WWARN_24028570_ghana_2012	0	0
WWARN_24028570	WWARN_24028570_kenya_2012	0	0
WWARN_24028570	WWARN_24028570_nigeria_2012	0	0
WWARN_24028570	WWARN_24028570_south_sudan_2012	0	0
WWARN_24060234	WWARN_24060234_democratic_republic_of_the_congo_2010	0	0
WWARN_24092656	WWARN_24092656_yaounde_douala_ebolowa_kyeossi_bertoua_2010	0	0
WWARN_24100489	WWARN_24100489_allada_sekou_2007	0	0
WWARN_24172030	WWARN_24172030_bekwai_begoro_hohoe_sunyani_tarkwa_navrongo_wa_yendi_cape_coast_2003	0	0
WWARN_24172030	WWARN_24172030_bekwai_begoro_hohoe_sunyani_tarkwa_navrongo_wa_yendi_cape_coast_2005	0	0
WWARN_24172030	WWARN_24172030_bekwai_begoro_hohoe_sunyani_tarkwa_navrongo_wa_yendi_cape_coast_2007	0	0
WWARN_24172030	WWARN_24172030_bekwai_begoro_hohoe_sunyani_tarkwa_navrongo_wa_yendi_cape_coast_2010	0	0
WWARN_24225351	WWARN_24225351_parakou_2012	0	0
WWARN_24225406	WWARN_24225406_coastal_region_kibiti_rufiji_2010	0	0
WWARN_24225406	WWARN_24225406_kagera_muleba_district_2010	0	0
WWARN_24225406	WWARN_24225406_mbeya_kyela_and_rungwe_districts_2010	0	0
WWARN_24225406	WWARN_24225406_mtwara_tandahimba_and_mtwara_urban_2010	0	0
WWARN_24225406	WWARN_24225406_mwanza_misungwi_district_2010	0	0
WWARN_24225406	WWARN_24225406_tanga_bondo_village_2010	0	0
WWARN_24314037	WWARN_24314037_thies_2008	0	0
WWARN_24354640	WWARN_24354640_macha_2006	0	0
WWARN_24359280	WWARN_24359280_kinshasa_2010	0	0
WWARN_24446524	WWARN_24446524_tororo_2010	0	0
WWARN_24581308	WWARN_24581308_angola_2012	0	0
WWARN_24610872	WWARN_24610872_tororo_2007	0	0
WWARN_24629020	WWARN_24629020_tororo_2007	0	0
WWARN_24657918	WWARN_24657918_guinea_bissau_2001	0	0
WWARN_24657918	WWARN_24657918_liberia_1978	0	0
WWARN_24657918	WWARN_24657918_tanzania_2008	0	0
WWARN_24674605	WWARN_24674605_shalla_district_2012	0	0
WWARN_24723474	WWARN_24723474_blantyre_lilongwe_mwanza_chiradzulu_phalombe_nkhotakota_rumphi_karonga_2009	0	0
WWARN_24727053	WWARN_24727053_accra_2010	0	0
WWARN_24727053	WWARN_24727053_ashanti_2010	0	0
WWARN_24727053	WWARN_24727053_brong_ahafo_2010	0	0
WWARN_24727053	WWARN_24727053_central_ghana_2010	0	0
WWARN_24727053	WWARN_24727053_volta_2010	0	0
WWARN_24727053	WWARN_24727053_western_ghana_2010	0	0
WWARN_24732459	WWARN_24732459_multiple_2007	0	0
WWARN_24733476	WWARN_24733476_satiri_balla_kadomba_2009	0	0
WWARN_24752268	WWARN_24752268_kisumu_kisii_kericho_2010	0	0
WWARN_24799371	WWARN_24799371_tororo_2003	0	0
WWARN_24799371	WWARN_24799371_tororo_2005	0	0
WWARN_24799371	WWARN_24799371_tororo_2007	0	0
WWARN_24799371	WWARN_24799371_tororo_2008	0	0
WWARN_24799371	WWARN_24799371_tororo_2009	0	0
WWARN_24799371	WWARN_24799371_tororo_2010	0	0
WWARN_24799371	WWARN_24799371_tororo_2011	0	0
WWARN_24799371	WWARN_24799371_tororo_2012	0	0
WWARN_24964730	WWARN_24964730_omo_nada_bala_wajo_arba_minch_harar_2009	0	0
WWARN_24994911	WWARN_24994911_mbita_2011	0	0
WWARN_25007802	WWARN_25007802_coastal_kibiti_2010	0	0
WWARN_25007802	WWARN_25007802_kagera_2010	0	0
WWARN_25007802	WWARN_25007802_mbeya_2010	0	0
WWARN_25007802	WWARN_25007802_mtwara_2010	0	0
WWARN_25007802	WWARN_25007802_mwanza_2010	0	0
WWARN_25007802	WWARN_25007802_tanga_2010	0	0
WWARN_25075834	WWARN_25075834_Ilorin_2011	0	6	0	0	45.9258
WWARN_25075834	WWARN_25075834_Ilorin_2012	0	34	0	0	10.2818
WWARN_25075834	WWARN_25075834_Kinshasa_2013	0	120	0	0	3.0273
WWARN_25075834	WWARN_25075834_Pingilikani_2011	0	59	0	0	6.06089
WWARN_25098280	WWARN_25098280_maputo_2003	0	0
WWARN_25098280	WWARN_25098280_maputo_2010	0	0
WWARN_25144768	WWARN_25144768_Apac_2012	0	133	0	0	2.73548
WWARN_25183026	WWARN_25183026_karamoja_2007	0	0
WWARN_25183026	WWARN_25183026_makindye_2007	0	0
WWARN_25199781	WWARN_25199781_dakar_2009	0	0
WWARN_25348538	WWARN_25348538_accra_2013	0	0
WWARN_25367300	WWARN_25367300_Cape_Coast_2007	0	92	0	0	3.93033
WWARN_25367300	WWARN_25367300_Faladje_2007	0	91	0	0	3.97265
WWARN_25367300	WWARN_25367300_Kinshasa_2007	0	82	0	0	4.39895
WWARN_25367300	WWARN_25367300_Koumassi_2007	0	98	0	0	3.6942
WWARN_25367300	WWARN_25367300_Libreville_2007	0	93	0	0	3.8889
WWARN_25367300	WWARN_25367300_Tanga_2007	0	92	0	0	3.93033
WWARN_25395861	WWARN_25395861_kisumu_2008	0	0
WWARN_25403659	WWARN_25403659_burkina_faso_2005	0	0
WWARN_25421474	WWARN_25421474_bissau_2003	0	0
WWARN_25421474	WWARN_25421474_bissau_2004	0	0
WWARN_25421474	WWARN_25421474_bissau_2005	0	0
WWARN_25421474	WWARN_25421474_bissau_2006	0	0
WWARN_25421474	WWARN_25421474_bissau_2007	0	0
WWARN_25421474	WWARN_25421474_bissau_2008	0	0
WWARN_25421474	WWARN_25421474_bissau_2010	0	0
WWARN_25421474	WWARN_25421474_bissau_2011	0	0
WWARN_25421474	WWARN_25421474_bissau_2012	0	0
WWARN_25425434	WWARN_25425434_burkina_faso_2006	0	0
WWARN_25425434	WWARN_25425434_ghana_2004	0	0
WWARN_25425434	WWARN_25425434_ghana_2006	0	0
WWARN_25425434	WWARN_25425434_kampala_jinja_2004	0	0
WWARN_25425434	WWARN_25425434_kenya_2004	0	0
WWARN_25425434	WWARN_25425434_kenya_2006	0	0
WWARN_25425434	WWARN_25425434_mali_2004	0	0
WWARN_25425434	WWARN_25425434_mali_2006	0	0
WWARN_25425434	WWARN_25425434_senegal_2006	0	0
WWARN_25425434	WWARN_25425434_zambia_2004	0	0
WWARN_25425434	WWARN_25425434_zambia_2006	0	0
WWARN_25695257	WWARN_25695257_Kibuogi_2012	0	31	0	0	11.2189
WWARN_25695257	WWARN_25695257_Mfangano_2012	0	283	0	0	1.29503
WWARN_25695257	WWARN_25695257_Ngodhe_2012	0	23	0	0	14.8185
WWARN_25695257	WWARN_25695257_Takawiri_2012	0	28	0	0	12.3436
WWARN_25695257	WWARN_25695257_Ungoye_2012	0	134	0	0	2.71535
WWARN_25695257	WWARN_25695257_Ungoye_2013	0	40	0	0	8.80973
WWARN_25706423	WWARN_25706423_abobo_2006	0	0
WWARN_25789669	WWARN_25789669_Luanda_2003	0	50	0	0	7.11217
WWARN_25789669	WWARN_25789669_Luanda_2010	0	50	0	0	7.11217
WWARN_25889220	WWARN_25889220_asembo_2007	0	0
WWARN_25889220	WWARN_25889220_gem_2007	0	0
WWARN_25889220	WWARN_25889220_karemo_2007	0	0
WWARN_25889865	WWARN_25889865_balombo_2010	0	0
WWARN_25890383	WWARN_25890383_muheza_2003	0	0
WWARN_25890383	WWARN_25890383_muheza_2004	0	0
WWARN_25890383	WWARN_25890383_muheza_2005	0	0
WWARN_25890383	WWARN_25890383_muheza_2006	0	0
WWARN_25917493	WWARN_25917493_micheweni_north_a_2005	0	0
WWARN_25917493	WWARN_25917493_micheweni_north_a_2009	0	0
WWARN_25917493	WWARN_25917493_micheweni_north_a_2011	0	0
WWARN_25917493	WWARN_25917493_micheweni_north_a_2013	0	0
WWARN_25918149	WWARN_25918149_bobo_dioulasso_2_2009	0	0
WWARN_25918205	WWARN_25918205_Bougoula_Hameau_2005	0	36	0	0	9.73938
WWARN_25918205	WWARN_25918205_Bougoula_Hameau_2011	0	87	0	0	4.15146
WWARN_25918205	WWARN_25918205_Mopti_Bandiagara_2002	0	86	0	0	4.1987
WWARN_25928117	WWARN_25928117_lagos_2007	0	0
WWARN_25986047	WWARN_25986047_Jimma_2013	0	25	0	0	13.7185
WWARN_26033725	WWARN_26033725_Kampala_2014	0	53	0	0	6.72345
WWARN_26079933	WWARN_26079933_Jinja_2013	0	78	0	0	4.61924
WWARN_26152336	WWARN_26152336_mkuzi_2012	0	0
WWARN_26152336	WWARN_26152336_mwanza_2012	0	0
WWARN_26268852	WWARN_26268852_Ashanti_2012	0	69	0	0	5.20581
WWARN_26268852	WWARN_26268852_Ashanti_2014	0	234	0	0	1.56408
WWARN_26296743	WWARN_26296743_msambweni_2013	0	0
WWARN_26392510	WWARN_26392510_Siaya_and_Bondo_District_Hospitals_2013	0	147	0	0	2.47822
WWARN_26392510	WWARN_26392510_siaya_and_bondo_district_hospitals_2010	0	0
WWARN_26416865	WWARN_26416865_Anjouan_2014	0	2	0	0	84.1886
WWARN_26416865	WWARN_26416865_Grande_Comore_Comores_2014	0	18	0	0	18.5302
WWARN_26416865	WWARN_26416865_Mayotte_2014	0	5	0	0	52.1824
WWARN_26416865	WWARN_26416865_Moheli_2014	0	1	0	0	97.5
WWARN_26503652	WWARN_26503652_Dakar_2014	0	92	0	0	3.93033
WWARN_26516402	WWARN_26516402_nanoro_2010	0	0
WWARN_26597254	WWARN_26597254_apac_2013	0	0
WWARN_26597254	WWARN_26597254_apac_mubende_kanungu_2013	0	0
WWARN_26667053	WWARN_26667053_Mitsamiouli_2007	0	19	0	0	17.6467
WWARN_26667053	WWARN_26667053_Mitsamiouli_2014	0	21	0	0	16.1098
WWARN_26667053	WWARN_26667053_Mitsoudje_2007	0	31	0	0	11.2189
WWARN_26667053	WWARN_26667053_Mitsoudje_2014	0	26	0	0	13.2275
WWARN_26667053	WWARN_26667053_Moroni_2007	0	45	0	0	7.87051
WWARN_26667053	WWARN_26667053_Moroni_2014	0	38	0	0	9.25128
WWARN_26670642	WWARN_26670642_Luanda_2011	0	5	0	0	52.1824
WWARN_26670642	WWARN_26670642_Luanda_2012	0	7	0	0	40.9616
WWARN_26670642	WWARN_26670642_Luanda_2013	0	9	0	0	33.6267
WWARN_26670642	WWARN_26670642_luanda_2011	0	0
WWARN_26670642	WWARN_26670642_luanda_2012	0	0
WWARN_26670642	WWARN_26670642_luanda_2013	0	0
WWARN_26801909	WWARN_26801909_Mbita_2009	0	32	0	0	10.8881
WWARN_26808627	WWARN_26808627_lagos_2011	0	0
WWARN_26875763	WWARN_26875763_Agordat_2013	0	8	0	0	36.9417
WWARN_26875763	WWARN_26875763_Barentu_2013	0	25	0	0	13.7185
WWARN_26875763	WWARN_26875763_Barentu_2014	0	138	0	0	2.63769
WWARN_26875763	WWARN_26875763_Medefera_2014	0	9	0	0	33.6267
WWARN_26875763	WWARN_26875763_agordat_barentu_medefera_2013	0	0
WWARN_27001814	WWARN_27001814_Kisii_1998	0	60	0	0	5.96295
WWARN_27001814	WWARN_27001814_Pointe_Noire_2006	0	30	0	0	11.5703
WWARN_27001814	WWARN_27001814_Rufiji_2003	0	36	0	0	9.73938
WWARN_27001814	WWARN_27001814_Winneba_2004	0	32	0	0	10.8881
WWARN_27026134	WWARN_27026134_central_region_2013	0	0
WWARN_27031231	WWARN_27031231_nanoro_2010	0	0
WWARN_27031449	WWARN_27031449_maiduguri_2010	0	0
WWARN_27054064	WWARN_27054064_Bioko_Island_2014	0	98	0	0	3.6942
WWARN_27160572	WWARN_27160572_abuja_2012	0	0
WWARN_27160572	WWARN_27160572_accra_2012	0	0
WWARN_27160572	WWARN_27160572_adis_ababa_2012	0	0
WWARN_27160572	WWARN_27160572_bamako_2012	0	0
WWARN_27160572	WWARN_27160572_bangui_2012	0	0
WWARN_27160572	WWARN_27160572_conakry_2012	0	0
WWARN_27160572	WWARN_27160572_d_djamena_2012	0	0
WWARN_27160572	WWARN_27160572_dodoma_2012	0	0
WWARN_27160572	WWARN_27160572_freetown_2012	0	0
WWARN_27160572	WWARN_27160572_harare_2012	0	0
WWARN_27160572	WWARN_27160572_kampala_2012	0	0
WWARN_27160572	WWARN_27160572_khartoum_2012	0	0
WWARN_27160572	WWARN_27160572_kinshasa_2012	0	0
WWARN_27160572	WWARN_27160572_libreville_2012	0	0
WWARN_27160572	WWARN_27160572_lome_2012	0	0
WWARN_27160572	WWARN_27160572_luanda_2012	0	0
WWARN_27160572	WWARN_27160572_lusaka_2012	0	0
WWARN_27160572	WWARN_27160572_malabo_2012	0	0
WWARN_27160572	WWARN_27160572_maputo_2012	0	0
WWARN_27160572	WWARN_27160572_monrovia_2012	0	0
WWARN_27160572	WWARN_27160572_nairobi_2012	0	0
WWARN_27160572	WWARN_27160572_porto_novo_2012	0	0
WWARN_27160572	WWARN_27160572_quagadougou_2012	0	0
WWARN_27160572	WWARN_27160572_tripoli_2012	0	0
WWARN_27160572	WWARN_27160572_yamoussoukro_2012	0	0
WWARN_27160572	WWARN_27160572_yaounde_2012	0	0
WWARN_27332904	WWARN_27332904_Accra_2013	0	7	0	0	40.9616
WWARN_27332904	WWARN_27332904_Accra_2014	0	30	0	0	11.5703
WWARN_27332904	WWARN_27332904_Addis_Ababa_2012	0	126	0	0	2.88524
WWARN_27332904	WWARN_27332904_Ahero_2014	0	284	0	0	1.2905
WWARN_27332904	WWARN_27332904_Antananarivo_2013	0	256	0	0	1.43064
WWARN_27332904	WWARN_27332904_Bamako_2014	0	465	0	0	0.790169
WWARN_27332904	WWARN_27332904_Banjul_2014	0	12	0	0	26.4648
WWARN_27332904	WWARN_27332904_Bissau_2013	0	3	0	0	70.7598
WWARN_27332904	WWARN_27332904_Brazzaville_2013	0	38	0	0	9.25128
WWARN_27332904	WWARN_27332904_Brazzaville_2014	0	34	0	0	10.2818
WWARN_27332904	WWARN_27332904_Bujumbura_2013	0	1	0	0	97.5
WWARN_27332904	WWARN_27332904_Cape_Town_2014	0	2	0	0	84.1886
WWARN_27332904	WWARN_27332904_Conakry_2014	0	86	0	0	4.1987
WWARN_27332904	WWARN_27332904_D_Djamena_2014	0	33	0	0	10.5763
WWARN_27332904	WWARN_27332904_Dakar_2012	0	138	0	0	2.63769
WWARN_27332904	WWARN_27332904_Dakar_2013	0	63	0	0	5.68724
WWARN_27332904	WWARN_27332904_Dakar_2014	0	4	0	0	60.2365
WWARN_27332904	WWARN_27332904_Dar_es_Salaam_2014	0	4	0	0	60.2365
WWARN_27332904	WWARN_27332904_Freetown_2013	0	5	0	0	52.1824
WWARN_27332904	WWARN_27332904_Freetown_2014	0	32	0	0	10.8881
WWARN_27332904	WWARN_27332904_Harare_2014	0	7	0	0	40.9616
WWARN_27332904	WWARN_27332904_Janale_2013	0	94	0	0	3.84834
WWARN_27332904	WWARN_27332904_Jowhar_2013	0	92	0	0	3.93033
WWARN_27332904	WWARN_27332904_Juba_2014	0	1	0	0	97.5
WWARN_27332904	WWARN_27332904_Khartoum_2013	0	2	0	0	84.1886
WWARN_27332904	WWARN_27332904_Khartoum_2014	0	3	0	0	70.7598
WWARN_27332904	WWARN_27332904_Kigali_2014	0	292	0	0	1.25537
WWARN_27332904	WWARN_27332904_Kinshasa_2014	0	1230	0	0	0.29946
WWARN_27332904	WWARN_27332904_Libreville_2014	0	407	0	0	0.902264
WWARN_27332904	WWARN_27332904_Lilongwe_2014	0	13	0	0	24.7053
WWARN_27332904	WWARN_27332904_Lome_2014	0	508	0	0	0.723527
WWARN_27332904	WWARN_27332904_Luanda_2012	0	29	0	0	11.9445
WWARN_27332904	WWARN_27332904_Luanda_2014	0	3	0	0	70.7598
WWARN_27332904	WWARN_27332904_Lubango_2011	0	2	0	0	84.1886
WWARN_27332904	WWARN_27332904_Lusaka_2012	0	298	0	0	1.23025
WWARN_27332904	WWARN_27332904_Lusaka_2014	0	6	0	0	45.9258
WWARN_27332904	WWARN_27332904_Malabo_2013	0	6	0	0	45.9258
WWARN_27332904	WWARN_27332904_Malabo_2014	0	1	0	0	97.5
WWARN_27332904	WWARN_27332904_Maputo_2014	0	5	0	0	52.1824
WWARN_27332904	WWARN_27332904_Mbarara_2014	0	283	0	0	1.29503
WWARN_27332904	WWARN_27332904_Monrovia_2014	0	1	0	0	97.5
WWARN_27332904	WWARN_27332904_Moroni_2014	0	352	0	0	1.0425
WWARN_27332904	WWARN_27332904_Niamey_2013	0	521	0	0	0.705538
WWARN_27332904	WWARN_27332904_Nouakchott_2013	0	1	0	0	97.5
WWARN_27332904	WWARN_27332904_Ouagadougou_2014	0	589	0	0	0.624338
WWARN_27332904	WWARN_27332904_Porto_Novo_2014	0	234	0	0	1.56408
WWARN_27332904	WWARN_27332904_Tambacound_2012	0	102	0	0	3.55193
WWARN_27332904	WWARN_27332904_Yamoussoukro_2014	0	1083	0	0	0.340037
WWARN_27332904	WWARN_27332904_Yaounde_2014	0	901	0	0	0.408584
WWARN_27334876	WWARN_27334876_Lome_2013	0	169	0	0	2.15912
WWARN_27334876	WWARN_27334876_Niamtougou_2013	0	162	0	0	2.25136
WWARN_27334876	WWARN_27334876_Sokode_2013	0	169	0	0	2.15912
WWARN_27387549	WWARN_27387549_dakar_2013	0	0
WWARN_27401569	WWARN_27401569_tororo_2011	0	0
WWARN_27443837	WWARN_27443837_Djougou_2014	0	78	0	0	4.61924
WWARN_27527604	WWARN_27527604_mitsoudje_mitasoumiouli_2006	0	0
WWARN_27527604	WWARN_27527604_mitsoudje_mitasoumiouli_2013	0	0
WWARN_27538948	WWARN_27538948_fougamou_2013	0	0
WWARN_27538948	WWARN_27538948_franceville_2013	0	0
WWARN_27538948	WWARN_27538948_koula_moutou_2013	0	0
WWARN_27538948	WWARN_27538948_lastourville_2013	0	0
WWARN_27543172	WWARN_27543172_Lira_Gulu_2013	0	60	0	0	5.96295
WWARN_27549635	WWARN_27549635_Dakar_2014	0	50	0	0	7.11217
WWARN_27549635	WWARN_27549635_Thies_2011	0	26	0	0	13.2275
WWARN_27549635	WWARN_27549635_Thies_2012	0	120	0	0	3.0273
WWARN_27549635	WWARN_27549635_Thies_2013	0	50	0	0	7.11217
WWARN_27562216	WWARN_27562216_thies_2_2012	0	0
WWARN_27562216	WWARN_27562216_thies_2_2013	0	0
WWARN_27565897	WWARN_27565897_bagamoyo_district_2014	0	0
WWARN_27596849	WWARN_27596849_nimba_county_2008	0	0
WWARN_27646822	WWARN_27646822_djibouti_2013	0	0
WWARN_27647575	WWARN_27647575_mubuga_2015	0	0
WWARN_27647575	WWARN_27647575_ruhuha_2015	0	0
WWARN_27662368	WWARN_27662368_koutiala_2012	0	0
WWARN_27662368	WWARN_27662368_koutiala_2014	0	0
WWARN_27795385	WWARN_27795385_Miyobo_2005	0	29	0	0	11.9445
WWARN_27795385	WWARN_27795385_Miyobo_2013	0	59	0	0	6.06089
WWARN_27795385	WWARN_27795385_Ngonamanga_2005	0	29	0	0	11.9445
WWARN_27795385	WWARN_27795385_Ngonamanga_2013	0	27	0	0	12.7703
WWARN_27795385	WWARN_27795385_miyobo_2013	0	0
WWARN_27795385	WWARN_27795385_ngonamanga_2013	0	0
WWARN_27887614	WWARN_27887614_Yaounde_2015	0	93	0	0	3.8889
WWARN_27899115	WWARN_27899115_chikwawa_zomba_2010	0	0
WWARN_27919256	WWARN_27919256_nchelenge_2010	0	0
WWARN_28004634	WWARN_28004634_Bobo_Dioulasso_2012	0	221	0	0	1.65532
WWARN_28004634	WWARN_28004634_bobo_dioulasso_2_2012	0	0
WWARN_28039354	WWARN_28039354_Kihihi_2012	0	20	0	0	16.8433
WWARN_28039354	WWARN_28039354_Kihihi_2013	0	20	0	0	16.8433
WWARN_28039354	WWARN_28039354_Kihihi_2015	0	20	0	0	16.8433
WWARN_28039354	WWARN_28039354_Nagongera_2012	0	20	0	0	16.8433
WWARN_28039354	WWARN_28039354_Nagongera_2013	0	20	0	0	16.8433
WWARN_28039354	WWARN_28039354_Nagongera_2015	0	20	0	0	16.8433
WWARN_28039354	WWARN_28039354_Walukuba_2012	0	20	0	0	16.8433
WWARN_28039354	WWARN_28039354_Walukuba_2013	0	20	0	0	16.8433
WWARN_28039354	WWARN_28039354_Walukuba_2015	0	20	0	0	16.8433
WWARN_28039354	WWARN_28039354_jinja_2012	0	0
WWARN_28039354	WWARN_28039354_jinja_2013	0	0
WWARN_28039354	WWARN_28039354_jinja_2015	0	0
WWARN_28039354	WWARN_28039354_kanungu_2012	0	0
WWARN_28039354	WWARN_28039354_kanungu_2013	0	0
WWARN_28039354	WWARN_28039354_kanungu_2015	0	0
WWARN_28039354	WWARN_28039354_tororo_2012	0	0
WWARN_28039354	WWARN_28039354_tororo_2013	0	0
WWARN_28039354	WWARN_28039354_tororo_2015	0	0
WWARN_28068997	WWARN_28068997_Gulu_2014	0	143	0	0	2.54665
WWARN_28068997	WWARN_28068997_gulu_2014	0	0
WWARN_28086777	WWARN_28086777_bata_2013	0	0
WWARN_28148267	WWARN_28148267_bamako_2014	0	0
WWARN_28288632	WWARN_28288632_bondi_baytonwee_bonah_kinon_1978	0	0
WWARN_28381273	WWARN_28381273_ayoun_el_atrous_2010	0	0
WWARN_28381273	WWARN_28381273_kobenni_2010	0	0
WWARN_28381273	WWARN_28381273_tintane_2010	0	0
WWARN_28420403	WWARN_28420403_Brazzaville_2010	0	41	0	0	8.60438
WWARN_28420403	WWARN_28420403_Brazzaville_2015	0	25	0	0	13.7185
WWARN_28420403	WWARN_28420403_brazzaville_2010	0	0
WWARN_28420403	WWARN_28420403_brazzaville_2015	0	0
WWARN_28465550	WWARN_28465550_manhica_2015	0	0
WWARN_28535801	WWARN_28535801_Kisumu_2012	0	84	0	0	4.29649
WWARN_28535801	WWARN_28535801_Kumasi_2012	0	84	0	0	4.29649
WWARN_28535801	WWARN_28535801_Lambarene_2012	0	114	0	0	3.18407
WWARN_28546554	WWARN_28546554_bissau_2014	0	0
WWARN_28615016	WWARN_28615016_pikine_2014	0	0
WWARN_28719312	WWARN_28719312_Abidjan_2006	0	31	0	0	11.2189
WWARN_28719312	WWARN_28719312_Abidjan_2013	0	16	0	0	20.5907
WWARN_28719312	WWARN_28719312_Yaounde_2003	0	200	0	0	1.82753
WWARN_28719312	WWARN_28719312_Yaounde_2006	0	51	0	0	6.9777
WWARN_28746333	WWARN_28746333_bure_2014	0	0
WWARN_28746333	WWARN_28746333_mankush_2014	0	0
WWARN_28746333	WWARN_28746333_metahara_2014	0	0
WWARN_28747223	WWARN_28747223_angola_2011	0	0
WWARN_28747223	WWARN_28747223_brazzaville_2011	0	0
WWARN_28747223	WWARN_28747223_cameroon_2011	0	0
WWARN_28747223	WWARN_28747223_chad_2011	0	0
WWARN_28747223	WWARN_28747223_cote_d_ivoire_2011	0	0
WWARN_28747223	WWARN_28747223_equatorial_guinea_2011	0	0
WWARN_28747223	WWARN_28747223_gabon_2011	0	0
WWARN_28747223	WWARN_28747223_ghana_2011	0	0
WWARN_28747223	WWARN_28747223_guinea_2011	0	0
WWARN_28747223	WWARN_28747223_khartoum_2011	0	0
WWARN_28747223	WWARN_28747223_kinshasa_2011	0	0
WWARN_28747223	WWARN_28747223_liberia_2011	0	0
WWARN_28747223	WWARN_28747223_lilongwe_2011	0	0
WWARN_28747223	WWARN_28747223_lira_gulu_2011	0	0
WWARN_28747223	WWARN_28747223_madagascar_2011	0	0
WWARN_28747223	WWARN_28747223_mozambique_2011	0	0
WWARN_28747223	WWARN_28747223_nigeria_2011	0	0
WWARN_28747223	WWARN_28747223_sierra_leone_2011	0	0
WWARN_28747223	WWARN_28747223_south_africa_2011	0	0
WWARN_28747223	WWARN_28747223_south_sudan_2011	0	0
WWARN_28747223	WWARN_28747223_tanzania_2011	0	0
WWARN_28747223	WWARN_28747223_togo_2011	0	0
WWARN_28747223	WWARN_28747223_zambia_2011	0	0
WWARN_28797235	WWARN_28797235_Accra_2012	0	3	0	0	70.7598
WWARN_28797235	WWARN_28797235_Accra_2013	0	7	0	0	40.9616
WWARN_28797235	WWARN_28797235_Accra_2014	0	6	0	0	45.9258
WWARN_28797235	WWARN_28797235_Accra_2015	0	7	0	0	40.9616
WWARN_28797235	WWARN_28797235_Addis_Ababa_2014	0	1	0	0	97.5
WWARN_28797235	WWARN_28797235_Addis_Ababa_2015	0	1	0	0	97.5
WWARN_28797235	WWARN_28797235_Bamako_2013	0	1	0	0	97.5
WWARN_28797235	WWARN_28797235_Bamako_2014	0	3	0	0	70.7598
WWARN_28797235	WWARN_28797235_Bangui_2012	0	3	0	0	70.7598
WWARN_28797235	WWARN_28797235_Brazzaville_2012	0	3	0	0	70.7598
WWARN_28797235	WWARN_28797235_Brazzaville_2013	0	2	0	0	84.1886
WWARN_28797235	WWARN_28797235_Brazzaville_2014	0	4	0	0	60.2365
WWARN_28797235	WWARN_28797235_Brazzaville_2015	0	5	0	0	52.1824
WWARN_28797235	WWARN_28797235_Conakry_2012	0	9	0	0	33.6267
WWARN_28797235	WWARN_28797235_Conakry_2013	0	7	0	0	40.9616
WWARN_28797235	WWARN_28797235_Conakry_2014	0	3	0	0	70.7598
WWARN_28797235	WWARN_28797235_Conakry_2015	0	15	0	0	21.8019
WWARN_28797235	WWARN_28797235_D_Djamena_2013	0	1	0	0	97.5
WWARN_28797235	WWARN_28797235_D_Djamena_2014	0	4	0	0	60.2365
WWARN_28797235	WWARN_28797235_D_Djamena_2015	0	1	0	0	97.5
WWARN_28797235	WWARN_28797235_Dodoma_2014	0	3	0	0	70.7598
WWARN_28797235	WWARN_28797235_Dodoma_2015	0	6	0	0	45.9258
WWARN_28797235	WWARN_28797235_Freetown_2012	0	7	0	0	40.9616
WWARN_28797235	WWARN_28797235_Freetown_2013	0	6	0	0	45.9258
WWARN_28797235	WWARN_28797235_Freetown_2014	0	5	0	0	52.1824
WWARN_28797235	WWARN_28797235_Freetown_2015	0	6	0	0	45.9258
WWARN_28797235	WWARN_28797235_Harare_2014	0	1	0	0	97.5
WWARN_28797235	WWARN_28797235_Kampala_2013	0	1	0	0	97.5
WWARN_28797235	WWARN_28797235_Kampala_2014	0	1	0	0	97.5
WWARN_28797235	WWARN_28797235_Kampala_2015	0	2	0	0	84.1886
WWARN_28797235	WWARN_28797235_Khartoum_2012	0	3	0	0	70.7598
WWARN_28797235	WWARN_28797235_Khartoum_2013	0	5	0	0	52.1824
WWARN_28797235	WWARN_28797235_Khartoum_2014	0	1	0	0	97.5
WWARN_28797235	WWARN_28797235_Khartoum_2015	0	2	0	0	84.1886
WWARN_28797235	WWARN_28797235_Kinshasa_2014	0	3	0	0	70.7598
WWARN_28797235	WWARN_28797235_Kinshasa_2015	0	4	0	0	60.2365
WWARN_28797235	WWARN_28797235_Lagos_2012	0	20	0	0	16.8433
WWARN_28797235	WWARN_28797235_Lagos_2013	0	12	0	0	26.4648
WWARN_28797235	WWARN_28797235_Lagos_2014	0	27	0	0	12.7703
WWARN_28797235	WWARN_28797235_Lagos_2015	0	13	0	0	24.7053
WWARN_28797235	WWARN_28797235_Libreville_2012	0	2	0	0	84.1886
WWARN_28797235	WWARN_28797235_Libreville_2013	0	2	0	0	84.1886
WWARN_28797235	WWARN_28797235_Libreville_2014	0	2	0	0	84.1886
WWARN_28797235	WWARN_28797235_Lome_2014	0	5	0	0	52.1824
WWARN_28797235	WWARN_28797235_Luanda_2012	0	12	0	0	26.4648
WWARN_28797235	WWARN_28797235_Luanda_2013	0	37	0	0	9.48906
WWARN_28797235	WWARN_28797235_Luanda_2014	0	23	0	0	14.8185
WWARN_28797235	WWARN_28797235_Luanda_2015	0	30	0	0	11.5703
WWARN_28797235	WWARN_28797235_Lusaka_2012	0	1	0	0	97.5
WWARN_28797235	WWARN_28797235_Lusaka_2013	0	7	0	0	40.9616
WWARN_28797235	WWARN_28797235_Lusaka_2014	0	7	0	0	40.9616
WWARN_28797235	WWARN_28797235_Lusaka_2015	0	4	0	0	60.2365
WWARN_28797235	WWARN_28797235_Malabo_2012	0	14	0	0	23.1636
WWARN_28797235	WWARN_28797235_Malabo_2013	0	20	0	0	16.8433
WWARN_28797235	WWARN_28797235_Malabo_2014	0	14	0	0	23.1636
WWARN_28797235	WWARN_28797235_Malabo_2015	0	17	0	0	19.5064
WWARN_28797235	WWARN_28797235_Maputo_2012	0	6	0	0	45.9258
WWARN_28797235	WWARN_28797235_Maputo_2013	0	1	0	0	97.5
WWARN_28797235	WWARN_28797235_Maputo_2014	0	2	0	0	84.1886
WWARN_28797235	WWARN_28797235_Maputo_2015	0	1	0	0	97.5
WWARN_28797235	WWARN_28797235_Monrovia_2012	0	5	0	0	52.1824
WWARN_28797235	WWARN_28797235_Monrovia_2013	0	9	0	0	33.6267
WWARN_28797235	WWARN_28797235_Monrovia_2014	0	4	0	0	60.2365
WWARN_28797235	WWARN_28797235_Monrovia_2015	0	4	0	0	60.2365
WWARN_28797235	WWARN_28797235_Nairobi_2013	0	1	0	0	97.5
WWARN_28797235	WWARN_28797235_Nairobi_2014	0	2	0	0	84.1886
WWARN_28797235	WWARN_28797235_Nairobi_2015	0	1	0	0	97.5
WWARN_28797235	WWARN_28797235_Ouagadougou_2015	0	1	0	0	97.5
WWARN_28797235	WWARN_28797235_Porto_Novo_2013	0	1	0	0	97.5
WWARN_28797235	WWARN_28797235_Porto_Novo_2014	0	4	0	0	60.2365
WWARN_28797235	WWARN_28797235_Tripoli_2013	0	2	0	0	84.1886
WWARN_28797235	WWARN_28797235_Yamoussoukro_2012	0	1	0	0	97.5
WWARN_28797235	WWARN_28797235_Yamoussoukro_2014	0	3	0	0	70.7598
WWARN_28797235	WWARN_28797235_Yamoussoukro_2015	0	4	0	0	60.2365
WWARN_28797235	WWARN_28797235_Yaounde_2013	0	5	0	0	52.1824
WWARN_28797235	WWARN_28797235_Yaounde_2014	0	13	0	0	24.7053
WWARN_28797235	WWARN_28797235_Yaounde_2015	0	4	0	0	60.2365
WWARN_28797263	WWARN_28797263_bafoulabe_2014	0	0
WWARN_28797263	WWARN_28797263_kita_2014	0	0
WWARN_28829723	WWARN_28829723_bagamoyo_district_2006	0	0
WWARN_28829723	WWARN_28829723_bagamoyo_district_2007	0	0
WWARN_28829723	WWARN_28829723_bagamoyo_district_2012	0	0
WWARN_28829723	WWARN_28829723_bagamoyo_district_2014	0	0
WWARN_28923866	WWARN_28923866_Tororo_2016	0	56	0	0	6.37501
WWARN_28923866	WWARN_28923866_tororo_2010	0	0
WWARN_28923866	WWARN_28923866_tororo_2016	0	0
WWARN_28968782	WWARN_28968782_tororo_2015	0	0
WWARN_28971859	WWARN_28971859_Brikama_2012	0	78	0	0	4.61924
WWARN_28971859	WWARN_28971859_Brikama_2013	0	125	0	0	2.90798
WWARN_28971859	WWARN_28971859_Brikama_2014	0	67	0	0	5.35697
WWARN_28971859	WWARN_28971859_Brikama_2015	0	101	0	0	3.58646
WWARN_29110722	WWARN_29110722_mutengene_2013	0	0
WWARN_29260689	WWARN_29260689_Chokwe_2015	0	87	0	0	4.15146
WWARN_29260689	WWARN_29260689_Dondo_2015	0	88	0	0	4.10526
WWARN_29260689	WWARN_29260689_Moatize_2015	0	89	0	0	4.06009
WWARN_29260689	WWARN_29260689_Montepuez_2015	0	87	0	0	4.15146
WWARN_29260689	WWARN_29260689_chokwe_2015	0	0
WWARN_29260689	WWARN_29260689_dondo_2015	0	0
WWARN_29260689	WWARN_29260689_moatize_2015	0	0
WWARN_29260689	WWARN_29260689_montepuez_2015	0	0
WWARN_29363453	WWARN_29363453_kakamega_2003	0	0
WWARN_29363453	WWARN_29363453_kakamega_2005	0	0
WWARN_29363453	WWARN_29363453_kakamega_2008	0	0
WWARN_29363453	WWARN_29363453_kakamega_2015	0	0
WWARN_29363453	WWARN_29363453_kombewa_2003	0	0
WWARN_29363453	WWARN_29363453_kombewa_2005	0	0
WWARN_29363453	WWARN_29363453_kombewa_2008	0	0
WWARN_29363453	WWARN_29363453_kombewa_2015	0	0
WWARN_29390014	WWARN_29390014_democratic_republic_of_the_congo_2012	0	0
WWARN_29390014	WWARN_29390014_mbarara_2012	0	0
WWARN_29436338	WWARN_29436338_Kolle_2010	0	29	0	0	11.9445
WWARN_29436338	WWARN_29436338_Sotuba_2010	0	24	0	0	14.2474
WWARN_29436339	WWARN_29436339_Accra_2014	0	22	0	0	15.4373
WWARN_29436339	WWARN_29436339_Addis_Ababa_2014	0	4	0	0	60.2365
WWARN_29436339	WWARN_29436339_Algiers_2014	0	1	0	0	97.5
WWARN_29436339	WWARN_29436339_Antananarivo_2014	0	2	0	0	84.1886
WWARN_29436339	WWARN_29436339_Blantyre_2014	0	7	0	0	40.9616
WWARN_29436339	WWARN_29436339_Brazzaville_2014	0	18	0	0	18.5302
WWARN_29436339	WWARN_29436339_Conakry_2014	0	10	0	0	30.8497
WWARN_29436339	WWARN_29436339_D_Djamena_2014	0	2	0	0	84.1886
WWARN_29436339	WWARN_29436339_Dodoma_2014	0	3	0	0	70.7598
WWARN_29436339	WWARN_29436339_Freetown_2014	0	3	0	0	70.7598
WWARN_29436339	WWARN_29436339_Juba_2014	0	1	0	0	97.5
WWARN_29436339	WWARN_29436339_Kampala_2014	0	4	0	0	60.2365
WWARN_29436339	WWARN_29436339_Kinshasa_2014	0	16	0	0	20.5907
WWARN_29436339	WWARN_29436339_Lagos_2014	0	46	0	0	7.70618
WWARN_29436339	WWARN_29436339_Libreville_2014	0	7	0	0	40.9616
WWARN_29436339	WWARN_29436339_Lome_2014	0	2	0	0	84.1886
WWARN_29436339	WWARN_29436339_Luanda_2014	0	139	0	0	2.61896
WWARN_29436339	WWARN_29436339_Lusaka_2014	0	16	0	0	20.5907
WWARN_29436339	WWARN_29436339_Malabo_2014	0	82	0	0	4.39895
WWARN_29436339	WWARN_29436339_Maputo_2014	0	5	0	0	52.1824
WWARN_29436339	WWARN_29436339_Nairobi_2014	0	2	0	0	84.1886
WWARN_29436339	WWARN_29436339_Niamey_2014	0	2	0	0	84.1886
WWARN_29436339	WWARN_29436339_Porto_Novo_2014	0	4	0	0	60.2365
WWARN_29436339	WWARN_29436339_Yamoussoukro_2014	0	8	0	0	36.9417
WWARN_29436339	WWARN_29436339_Yaounde_2014	0	26	0	0	13.2275
WWARN_29436339	WWARN_29436339_abuja_2012	0	0
WWARN_29436339	WWARN_29436339_accra_2012	0	0
WWARN_29436339	WWARN_29436339_addis_ababa_2012	0	0
WWARN_29436339	WWARN_29436339_algiers_2012	0	0
WWARN_29436339	WWARN_29436339_antananarivo_2012	0	0
WWARN_29436339	WWARN_29436339_brazzaville_2012	0	0
WWARN_29436339	WWARN_29436339_conakry_2012	0	0
WWARN_29436339	WWARN_29436339_d_djamena_2012	0	0
WWARN_29436339	WWARN_29436339_dodoma_2012	0	0
WWARN_29436339	WWARN_29436339_freetown_2012	0	0
WWARN_29436339	WWARN_29436339_juba_2012	0	0
WWARN_29436339	WWARN_29436339_kampala_2012	0	0
WWARN_29436339	WWARN_29436339_kinshasa_2012	0	0
WWARN_29436339	WWARN_29436339_libreville_2012	0	0
WWARN_29436339	WWARN_29436339_lilongwe_2012	0	0
WWARN_29436339	WWARN_29436339_lome_2012	0	0
WWARN_29436339	WWARN_29436339_luanda_2012	0	0
WWARN_29436339	WWARN_29436339_malabo_2012	0	0
WWARN_29436339	WWARN_29436339_maputo_2012	0	0
WWARN_29436339	WWARN_29436339_nairobi_2012	0	0
WWARN_29436339	WWARN_29436339_niamey_2012	0	0
WWARN_29436339	WWARN_29436339_porto_novo_2012	0	0
WWARN_29436339	WWARN_29436339_yamoussoukro_2012	0	0
WWARN_29436339	WWARN_29436339_yaounde_2012	0	0
WWARN_29486766	WWARN_29486766_gabi_2011	0	0
WWARN_29553316	WWARN_29553316_Gulu_2017	0	194	0	0	1.88352
WWARN_29582728	WWARN_29582728_Kericho_2013	0	43	0	0	8.22111
WWARN_29582728	WWARN_29582728_Kisii_2013	0	47	0	0	7.54857
WWARN_29582728	WWARN_29582728_Kisumu_1996	0	37	0	0	9.48906
WWARN_29582728	WWARN_29582728_Kisumu_2013	0	41	0	0	8.60438
WWARN_29582728	WWARN_29582728_Kombewa_2013	0	47	0	0	7.54857
WWARN_29582728	WWARN_29582728_Malindi_1996	0	27	0	0	12.7703
WWARN_29582728	WWARN_29582728_Malindi_2013	0	39	0	0	9.02511
WWARN_29582728	WWARN_29582728_Marigat_2013	0	34	0	0	10.2818
WWARN_29582732	WWARN_29582732_bekwai_2011	0	0
WWARN_29813085	WWARN_29813085_Abuja_2010	0	1	0	0	97.5
WWARN_29813085	WWARN_29813085_Abuja_2011	0	5	0	0	52.1824
WWARN_29813085	WWARN_29813085_Abuja_2012	0	8	0	0	36.9417
WWARN_29813085	WWARN_29813085_Abuja_2013	0	4	0	0	60.2365
WWARN_29813085	WWARN_29813085_Abuja_2014	0	4	0	0	60.2365
WWARN_29813085	WWARN_29813085_Abuja_2015	0	6	0	0	45.9258
WWARN_29813085	WWARN_29813085_Accra_2010	0	1	0	0	97.5
WWARN_29813085	WWARN_29813085_Accra_2011	0	3	0	0	70.7598
WWARN_29813085	WWARN_29813085_Accra_2012	0	3	0	0	70.7598
WWARN_29813085	WWARN_29813085_Accra_2013	0	2	0	0	84.1886
WWARN_29813085	WWARN_29813085_Accra_2014	0	2	0	0	84.1886
WWARN_29813085	WWARN_29813085_Accra_2016	0	3	0	0	70.7598
WWARN_29813085	WWARN_29813085_Antananarivo_2016	0	1	0	0	97.5
WWARN_29813085	WWARN_29813085_Bamako_2015	0	2	0	0	84.1886
WWARN_29813085	WWARN_29813085_Banjul_2011	0	1	0	0	97.5
WWARN_29813085	WWARN_29813085_Blantyre_2016	0	2	0	0	84.1886
WWARN_29813085	WWARN_29813085_Cape_Town_2014	0	1	0	0	97.5
WWARN_29813085	WWARN_29813085_Dodoma_2013	0	1	0	0	97.5
WWARN_29813085	WWARN_29813085_Dodoma_2014	0	1	0	0	97.5
WWARN_29813085	WWARN_29813085_Dodoma_2015	0	1	0	0	97.5
WWARN_29813085	WWARN_29813085_Freetown_2013	0	1	0	0	97.5
WWARN_29813085	WWARN_29813085_Freetown_2014	0	3	0	0	70.7598
WWARN_29813085	WWARN_29813085_Juba_2012	0	1	0	0	97.5
WWARN_29813085	WWARN_29813085_Juba_2013	0	2	0	0	84.1886
WWARN_29813085	WWARN_29813085_Kampala_2010	0	1	0	0	97.5
WWARN_29813085	WWARN_29813085_Kampala_2014	0	1	0	0	97.5
WWARN_29813085	WWARN_29813085_Khartoum_2010	0	1	0	0	97.5
WWARN_29813085	WWARN_29813085_Khartoum_2011	0	3	0	0	70.7598
WWARN_29813085	WWARN_29813085_Khartoum_2012	0	1	0	0	97.5
WWARN_29813085	WWARN_29813085_Khartoum_2014	0	5	0	0	52.1824
WWARN_29813085	WWARN_29813085_Khartoum_2015	0	9	0	0	33.6267
WWARN_29813085	WWARN_29813085_Khartoum_2016	0	4	0	0	60.2365
WWARN_29813085	WWARN_29813085_Lusaka_2011	0	1	0	0	97.5
WWARN_29813085	WWARN_29813085_Lusaka_2012	0	1	0	0	97.5
WWARN_29813085	WWARN_29813085_Lusaka_2015	0	1	0	0	97.5
WWARN_29813085	WWARN_29813085_Nairobi_2011	0	2	0	0	84.1886
WWARN_29813085	WWARN_29813085_Nairobi_2013	0	5	0	0	52.1824
WWARN_29813085	WWARN_29813085_Nairobi_2014	0	6	0	0	45.9258
WWARN_29813085	WWARN_29813085_Yamoussoukro_2013	0	2	0	0	84.1886
WWARN_29813085	WWARN_29813085_Yaounde_2014	0	1	0	0	97.5
WWARN_29813085	WWARN_29813085_Yaounde_2015	0	2	0	0	84.1886
WWARN_29854394	WWARN_29854394_mutengene_2003	0	0
WWARN_29854394	WWARN_29854394_mutengene_2009	0	0
WWARN_29861750	WWARN_29861750_minna_2016	0	0
WWARN_30103683	WWARN_30103683_Lagos_2016	0	0
WWARN_30103683	WWARN_30103683_lagos_2016	0	0
WWARN_30121345	WWARN_30121345_brazzaville_2010	0	0
WWARN_30121345	WWARN_30121345_brazzaville_2015	0	0
WWARN_30121345	WWARN_30121345_lopola_ouesso_thanry_2013	0	0
WWARN_30259821	WWARN_30259821_abuja_2012	0	0
WWARN_30259821	WWARN_30259821_accra_2012	0	0
WWARN_30259821	WWARN_30259821_adis_ababa_2012	0	0
WWARN_30259821	WWARN_30259821_bamako_2012	0	0
WWARN_30259821	WWARN_30259821_bangui_2012	0	0
WWARN_30259821	WWARN_30259821_brazzaville_2012	0	0
WWARN_30259821	WWARN_30259821_conakry_2012	0	0
WWARN_30259821	WWARN_30259821_d_djamena_2012	0	0
WWARN_30259821	WWARN_30259821_dakar_2012	0	0
WWARN_30259821	WWARN_30259821_dodoma_2012	0	0
WWARN_30259821	WWARN_30259821_freetown_2012	0	0
WWARN_30259821	WWARN_30259821_harare_2012	0	0
WWARN_30259821	WWARN_30259821_juba_2012	0	0
WWARN_30259821	WWARN_30259821_kampala_2012	0	0
WWARN_30259821	WWARN_30259821_khartoum_2012	0	0
WWARN_30259821	WWARN_30259821_kinshasa_2012	0	0
WWARN_30259821	WWARN_30259821_libreville_2012	0	0
WWARN_30259821	WWARN_30259821_lome_2012	0	0
WWARN_30259821	WWARN_30259821_luanda_2012	0	0
WWARN_30259821	WWARN_30259821_lusaka_2012	0	0
WWARN_30259821	WWARN_30259821_malabo_2012	0	0
WWARN_30259821	WWARN_30259821_maputo_2012	0	0
WWARN_30259821	WWARN_30259821_monrovia_2012	0	0
WWARN_30259821	WWARN_30259821_nairobi_2012	0	0
WWARN_30259821	WWARN_30259821_ouagadougou_2012	0	0
WWARN_30259821	WWARN_30259821_porto_novo_2012	0	0
WWARN_30259821	WWARN_30259821_tripoli_2012	0	0
WWARN_30259821	WWARN_30259821_yamoussoukro_2012	0	0
WWARN_30259821	WWARN_30259821_yaounde_2012	0	0
WWARN_30333022	WWARN_30333022_NA_2011	0	220	0	0	1.66278
WWARN_30350774	WWARN_30350774_ngamiland_2012	0	0
WWARN_30376843	WWARN_30376843_kericho_2012	0	0
WWARN_30376843	WWARN_30376843_kisii_2012	0	0
WWARN_30376843	WWARN_30376843_kisumu_2012	0	0
WWARN_30376843	WWARN_30376843_malindi_2012	0	0
WWARN_30402465	WWARN_30402465_Edo_2016	0	25	0	0	13.7185
WWARN_30402465	WWARN_30402465_Lagos_2016	0	25	0	0	13.7185
WWARN_30404640	WWARN_30404640_anonkoua_koute_2015	0	0
WWARN_30404640	WWARN_30404640_ayame_2015	0	0
WWARN_30404640	WWARN_30404640_port_bouet_2015	0	0
WWARN_30418593	WWARN_30418593_arua_gulu_mbale_2015	0	0
WWARN_30559133	WWARN_30559133_Agago_2017	0	42	0	0	8.40839
WWARN_30559133	WWARN_30559133_Amolatar_2017	0	48	0	0	7.39728
WWARN_30559133	WWARN_30559133_Arua_2017	0	43	0	0	8.22111
WWARN_30559133	WWARN_30559133_Jinja_2017	0	48	0	0	7.39728
WWARN_30559133	WWARN_30559133_Kanungu_2017	0	48	0	0	7.39728
WWARN_30559133	WWARN_30559133_Kole_2017	0	47	0	0	7.54857
WWARN_30559133	WWARN_30559133_Lamwo_2017	0	43	0	0	8.22111
WWARN_30559133	WWARN_30559133_Mubende_2017	0	45	0	0	7.87051
WWARN_30559133	WWARN_30559133_Tororo_2017	0	48	0	0	7.39728
WWARN_30865632	WWARN_30865632_kedougou_region_2011	0	0
WWARN_30898164	WWARN_30898164_kibaha_district_2016	0	0
WWARN_30898164	WWARN_30898164_mkuzi_2016	0	0
WWARN_30898164	WWARN_30898164_mlimba_2016	0	0
WWARN_30898164	WWARN_30898164_ujiji_2016	0	0
WWARN_31108084	WWARN_31108084_senegal_2013	0	0
WWARN_31132213	WWARN_31132213_Ajeromi_Ifelodu_2013	0	38	0	0	9.25128
WWARN_31132213	WWARN_31132213_Amuwo_Odofin_2013	0	1	0	0	97.5
WWARN_31132213	WWARN_31132213_Epe_2013	0	3	0	0	70.7598
WWARN_31132213	WWARN_31132213_Ibeju_Lekki_2013	0	7	0	0	40.9616
WWARN_31132213	WWARN_31132213_Ikorodu_2013	0	127	0	0	2.86285
WWARN_31132213	WWARN_31132213_Kosofe_2013	0	3	0	0	70.7598
WWARN_31132213	WWARN_31132213_Shomolu_2013	0	15	0	0	21.8019
WWARN_31315304	WWARN_31315304_ada_2017	0	0
WWARN_31315304	WWARN_31315304_dodowa_2017	0	0
WWARN_31315304	WWARN_31315304_duase_2017	0	0
WWARN_31315304	WWARN_31315304_kumbungu_district_2017	0	0
WWARN_31315304	WWARN_31315304_pagaza_2017	0	0
WWARN_31349834	WWARN_31349834_bissau_2014	0	0
WWARN_31349834	WWARN_31349834_bissau_2015	0	0
WWARN_31349834	WWARN_31349834_bissau_2016	0	0
WWARN_31358588	WWARN_31358588_Apac_1999	0	100	0	0	3.62167
WWARN_31358588	WWARN_31358588_Arua_1999	0	86	0	0	4.1987
WWARN_31358588	WWARN_31358588_Jinja_1999	0	99	0	0	3.65757
WWARN_31358588	WWARN_31358588_Kampala_1999	0	100	0	0	3.62167
WWARN_31358588	WWARN_31358588_Kanungu_1999	0	100	0	0	3.62167
WWARN_31358588	WWARN_31358588_Mubende_1999	0	99	0	0	3.65757
WWARN_31358588	WWARN_31358588_Tororo_1999	0	99	0	0	3.65757
WWARN_31369106	WWARN_31369106_gezira_2009	0	0
WWARN_31369106	WWARN_31369106_kassala_city_2009	0	0
WWARN_31369106	WWARN_31369106_khartoum_2016	0	0
WWARN_31369106	WWARN_31369106_south_darfur_2009	0	0
WWARN_31369106	WWARN_31369106_upper_nile_2009	0	0
WWARN_31438951	WWARN_31438951_mpumalanga_2001	0	0
WWARN_31438951	WWARN_31438951_mpumalanga_2009	0	0
WWARN_31438951	WWARN_31438951_mpumalanga_2011	0	0
WWARN_31438951	WWARN_31438951_mpumalanga_2018	0	0
WWARN_31479501	WWARN_31479501_Douala_2016	0	120	0	0	3.0273
WWARN_31479501	WWARN_31479501_Garoua_2014	0	49	0	0	7.25193
WWARN_31479501	WWARN_31479501_Yaounde_2016	0	50	0	0	7.11217
WWARN_31533729	WWARN_31533729_Lagos_2015	0	26	0	0	13.2275
WWARN_31533729	WWARN_31533729_lagos_2015	0	0
WWARN_31623623	WWARN_31623623_palmeira_2016	0	0
WWARN_31718631	WWARN_31718631_dangassa_2016	0	0
WWARN_31718631	WWARN_31718631_nioro_du_sahel_2016	0	0
WWARN_31756512	WWARN_31756512_Nyando_Kisumu_County_2015	0	94	0	0	3.84834
WWARN_31796087	WWARN_31796087_macha_2017	0	0
WWARN_31932374	WWARN_31932374_begoro_2014	0	0
WWARN_31932374	WWARN_31932374_begoro_2015	0	0
WWARN_31932374	WWARN_31932374_begoro_2016	0	0
WWARN_31932374	WWARN_31932374_begoro_2017	0	0
WWARN_31932374	WWARN_31932374_cape_coast_2014	0	0
WWARN_31932374	WWARN_31932374_cape_coast_2015	0	0
WWARN_31932374	WWARN_31932374_cape_coast_2016	0	0
WWARN_31932374	WWARN_31932374_cape_coast_2017	0	0
WWARN_32070355	WWARN_32070355_damazin_2015	0	0
WWARN_32070358	WWARN_32070358_gulu_2013	0	0
WWARN_32070358	WWARN_32070358_gulu_2014	0	0
WWARN_32070358	WWARN_32070358_gulu_2015	0	0
WWARN_32070358	WWARN_32070358_gulu_2016	0	0
WWARN_32070358	WWARN_32070358_gulu_2017	0	0
WWARN_32070358	WWARN_32070358_gulu_2018	0	0
WWARN_32171330	WWARN_32171330_Agordat_Barentu_2014	0	119	0	0	3.05234
WWARN_32179528	WWARN_32179528_Accra_2016	0	103	0	0	3.51806
WWARN_32384930	WWARN_32384930_brazzaville_2014	0	0
WWARN_32687050	WWARN_32687050_Zanzibar_2017	0	139	0	0	2.61896
WWARN_32703999	WWARN_32703999_Bioko_Island_2018	0	290	0	0	1.26397
WWARN_32795367	WWARN_32795367_Siaya_district_2017	0	317	0	0	1.15694
WWARN_33075062	WWARN_33075062_Magude_2016	0	99	0	0	3.65757
WWARN_33092587	WWARN_33092587_Siaya_district_2018	0	98	0	0	3.6942
WWARN_33146722	WWARN_33146722_Agago_2018	0	32	0	0	10.8881
WWARN_33146722	WWARN_33146722_Agago_2019	0	12	0	0	26.4648
WWARN_33146722	WWARN_33146722_Amolatar_2018	0	22	0	0	15.4373
WWARN_33146722	WWARN_33146722_Amolatar_2019	0	12	0	0	26.4648
WWARN_33146722	WWARN_33146722_Arua_2018	0	27	0	0	12.7703
WWARN_33146722	WWARN_33146722_Arua_2019	0	24	0	0	14.2474
WWARN_33146722	WWARN_33146722_Hoima_2018	0	44	0	0	8.04199
WWARN_33146722	WWARN_33146722_Hoima_2019	0	41	0	0	8.60438
WWARN_33146722	WWARN_33146722_Jinja_2018	0	35	0	0	10.0032
WWARN_33146722	WWARN_33146722_Jinja_2019	0	50	0	0	7.11217
WWARN_33146722	WWARN_33146722_Kaabong_2018	0	31	0	0	11.2189
WWARN_33146722	WWARN_33146722_Kaabong_2019	0	21	0	0	16.1098
WWARN_33146722	WWARN_33146722_Kabale_2019	0	13	0	0	24.7053
WWARN_33146722	WWARN_33146722_Kanungu_2018	0	37	0	0	9.48906
WWARN_33146722	WWARN_33146722_Kanungu_2019	0	31	0	0	11.2189
WWARN_33146722	WWARN_33146722_Kapchorwa_2019	0	18	0	0	18.5302
WWARN_33146722	WWARN_33146722_Kasese_2018	0	21	0	0	16.1098
WWARN_33146722	WWARN_33146722_Kasese_2019	0	26	0	0	13.2275
WWARN_33146722	WWARN_33146722_Katakwi_2018	0	42	0	0	8.40839
WWARN_33146722	WWARN_33146722_Katakwi_2019	0	28	0	0	12.3436
WWARN_33146722	WWARN_33146722_Koboko_2018	0	32	0	0	10.8881
WWARN_33146722	WWARN_33146722_Koboko_2019	0	8	0	0	36.9417
WWARN_33146722	WWARN_33146722_Kole_2018	0	32	0	0	10.8881
WWARN_33146722	WWARN_33146722_Kole_2019	0	21	0	0	16.1098
WWARN_33146722	WWARN_33146722_Lamwo_2018	0	31	0	0	11.2189
WWARN_33146722	WWARN_33146722_Lamwo_2019	0	20	0	0	16.8433
WWARN_33146722	WWARN_33146722_Mubende_2018	0	37	0	0	9.48906
WWARN_33146722	WWARN_33146722_Mubende_2019	0	23	0	0	14.8185
WWARN_33146722	WWARN_33146722_Tororo_2018	0	39	0	0	9.02511
WWARN_33146722	WWARN_33146722_Tororo_2019	0	31	0	0	11.2189
WWARN_33163636	WWARN_33163636_Ga_West_Municipality_2018	0	0
WWARN_33706773	WWARN_33706773_Bolenge_2019	0	60	0	0	5.96295
WWARN_33706773	WWARN_33706773_Fungurume_2019	0	58	0	0	6.1621
WWARN_33706773	WWARN_33706773_Kabondo_2019	0	17	0	0	19.5064
WWARN_33706773	WWARN_33706773_Katana_2019	0	86	0	0	4.1987
WWARN_33706773	WWARN_33706773_Kingasani_2019	0	80	0	0	4.5064
WWARN_33789667	WWARN_33789667_Praia_2017	0	38	0	0	9.25128
WWARN_34505447	WWARN_34505447_Bioko_Island_2018	0	85	0	0	4.24703
WWARN_34553183	WWARN_34553183_masafu_2018	0	0
WWARN_34553183	WWARN_34553183_tororo_2018	0	0
WWARN_34553183	WWARN_34553183_tororo_masafu_2016	0	0
WWARN_34641867	WWARN_34641867_Massinga_2018	0	39	0	0	9.02511
WWARN_34641867	WWARN_34641867_Moatize_2018	0	12	0	0	26.4648
WWARN_34641867	WWARN_34641867_Montepuez_2018	0	20	0	0	16.8433
WWARN_34641867	WWARN_34641867_Mopeia_2018	0	38	0	0	9.25128
WWARN_34732201	WWARN_34732201_Ankazomborona_2018	0	31	0	0	11.2189
WWARN_34732201	WWARN_34732201_Matanga_2018	0	50	0	0	7.11217
WWARN_34732201	WWARN_34732201_ankazomborona_2018	0	0
WWARN_34732201	WWARN_34732201_matanga_2018	0	0
WWARN_34758836	WWARN_34758836_Nnewi_2015	0	36	0	0	9.73938
WWARN_34758836	WWARN_34758836_Osogbo_2004	0	71	0	0	5.06294
WWARN_34758836	WWARN_34758836_Osogbo_2015	0	73	0	0	4.92771
WWARN_34906159	WWARN_34906159_equatorial_guinea_1999	0	0
WWARN_34906159	WWARN_34906159_equatorial_guinea_2001	0	0
WWARN_34906159	WWARN_34906159_equatorial_guinea_2004	0	0
WWARN_34906159	WWARN_34906159_equatorial_guinea_2006	0	0
WWARN_34906159	WWARN_34906159_equatorial_guinea_2011	0	0
WWARN_34906159	WWARN_34906159_equatorial_guinea_2013	0	0
WWARN_34906159	WWARN_34906159_equatorial_guinea_2016	0	0
WWARN_34906159	WWARN_34906159_equatorial_guinea_2019	0	0
WWARN_35033082	WWARN_35033082_kisoro_2020	0	0
WWARN_35051550	WWARN_35051550_Kinshasa_2019	0	153	0	0	2.3822
WWARN_35135546	WWARN_35135546_ouelessebougou_2014	0	0
WWARN_35266823	WWARN_35266823_Kisumu_2019	0	196	0	0	1.86448
WWARN_35279140	WWARN_35279140_Kome_2016	0	157	0	0	2.32222
WWARN_35357271	WWARN_35357271_douala_buea_2020	0	0
WWARN_35511795	WWARN_35511795_Jinja_2013	0	91	0	0	3.97265
WWARN_35511795	WWARN_35511795_Kampala_2005	0	51	0	0	6.9777
WWARN_35631076	WWARN_35631076_Huambo_2017	0	78	0	0	4.61924
WWARN_35670601	WWARN_35670601_Bioko_Island_2018	0	96	0	0	3.76969
WWARN_35670601	WWARN_35670601_bioko_island_2017	0	0
WWARN_35862750	WWARN_35862750_Yaounde_2018	0	114	0	0	3.18407
WWARN_36267403	WWARN_36267403_Bamako_2012	0	3	0	0	70.7598
WWARN_36267403	WWARN_36267403_Bamako_2013	0	159	0	0	2.29334
WWARN_36267403	WWARN_36267403_Bougoula_Hameau_2015	0	22	0	0	15.4373
WWARN_36267403	WWARN_36267403_Bougoula_Hameau_2017	0	19	0	0	17.6467
WWARN_36267403	WWARN_36267403_Dangassa_2016	0	158	0	0	2.30769
WWARN_36267403	WWARN_36267403_Dangassa_2017	0	8	0	0	36.9417
WWARN_36267403	WWARN_36267403_Faladie_2007	0	30	0	0	11.5703
WWARN_36267403	WWARN_36267403_Faladie_2013	0	125	0	0	2.90798
WWARN_36267403	WWARN_36267403_Faladie_2014	0	3	0	0	70.7598
WWARN_36267403	WWARN_36267403_Faladie_2015	0	12	0	0	26.4648
WWARN_36267403	WWARN_36267403_Faladie_2016	0	37	0	0	9.48906
WWARN_36267403	WWARN_36267403_Faladie_2017	0	8	0	0	36.9417
WWARN_36267403	WWARN_36267403_Kenieroba_2016	0	89	0	0	4.06009
WWARN_36267403	WWARN_36267403_Kolle_2007	0	47	0	0	7.54857
WWARN_36267403	WWARN_36267403_Nioro_du_Sahel_2015	0	59	0	0	6.06089
WWARN_36267403	WWARN_36267403_Nioro_du_Sahel_2016	0	50	0	0	7.11217
WWARN_36289202	WWARN_36289202_Agago_2021	0	53	0	0	6.72345
WWARN_36289202	WWARN_36289202_Tororo_Mbale_2021	0	39	0	0	9.02511
s0017_moser_mol_ecol	s0017_Buhigwe	0	70	0	0	5.13338
s0017_moser_mol_ecol	s0017_Chato	0	82	0	0	4.39895
s0017_moser_mol_ecol	s0017_Ilemela	0	81	0	0	4.45203
s0017_moser_mol_ecol	s0017_Kibaha	0	112	0	0	3.23999
s0017_moser_mol_ecol	s0017_Kigoma	0	138	0	0	2.63769
s0017_moser_mol_ecol	s0017_Kyela	0	17	0	0	19.5064
s0017_moser_mol_ecol	s0017_Masasi	0	82	0	0	4.39895
s0017_moser_mol_ecol	s0017_Mtwara_DC	0	13	0	0	24.7053
s0017_moser_mol_ecol	s0017_Nanyumbu	0	16	0	0	20.5907
s0017_moser_mol_ecol	s0017_Nyasa	0	31	0	0	11.2189
s0017_moser_mol_ecol	s0017_Tunduru	0	65	0	0	5.51716
s0017_moser_mol_ecol	s0017_Uvinza	0	67	0	0	5.35697
s0027_bayih_ajtmh	s0027_Addis_Zemen	0	28	0	0	12.3436
s0027_bayih_ajtmh	s0027_Aykel	0	15	0	0	21.8019
s0027_bayih_ajtmh	s0027_Maksegnet	0	43	0	0	8.22111
s0027_bayih_ajtmh	s0027_Negade_Bahir	0	18	0	0	18.5302
s0027_bayih_ajtmh	s0027_Sanja	0	21	0	0	16.1098
s0029_warsame_2019	s0029_Bosaso	0	88	0	0	4.10526
s0029_warsame_2019	s0029_Jowhar	0	51	0	0	6.9777
s0030_uwimana_rwa_2014	s0030_Bugarama	0	23	0	0	14.8185
s0030_uwimana_rwa_2014	s0030_Masaka	0	35	0	0	10.0032
s0030_uwimana_rwa_2014	s0030_Rukara	0	46	0	0	7.70618
s0031_bergmann_2021	s0031_Huye	0	66	0	0	5.43588
s0032_tacoli	s0032_Huye_period1	0	75	0	0	4.79951
s0032_tacoli	s0032_Huye_period2	0	81	0	0	4.45203
s0032_tacoli	s0032_Huye_period3	0	66	0	0	5.43588
s0033_straimer	s0033_kigali	0	73	0	0	4.92771
s0034_uwimana	s0034_Bugarama	0	112	0	0	3.23999
s0034_uwimana	s0034_Kibirizi	0	101	0	0	3.58646
s0034_uwimana	s0034_Masaka_and_Ruhuha_period2	0	93	0	0	3.8889
s0034_uwimana	s0034_Masaka_and_Ruhuha_period3	0	382	0	0	0.961028
s0034_uwimana	s0034_Nyarurema	0	73	0	0	4.92771
s0034_uwimana	s0034_Rukara	0	134	0	0	2.71535
s0039_yobi_2020_plosone	s0039_Bolenge	0	63	0	0	5.68724
s0039_yobi_2020_plosone	s0039_Fungurume	0	60	0	0	5.96295
s0039_yobi_2020_plosone	s0039_Kalima	0	67	0	0	5.35697
s0039_yobi_2020_plosone	s0039_Kamina	0	72	0	0	4.99441
s0039_yobi_2020_plosone	s0039_Karawa	0	64	0	0	5.60091
s0039_yobi_2020_plosone	s0039_Katana	0	73	0	0	4.92771
s0039_yobi_2020_plosone	s0039_Kinshasa	0	100	0	0	3.62167
s0039_yobi_2020_plosone	s0039_Kisangani	0	92	0	0	3.93033
s0039_yobi_2020_plosone	s0039_Lubumbashi	0	53	0	0	6.72345
s0039_yobi_2020_plosone	s0039_Vanga	0	73	0	0	4.92771
s0040_mvumbi_2017_plosone	s0040_Bolenge	0	48	0	0	7.39728
s0040_mvumbi_2017_plosone	s0040_Butembo	0	21	0	0	16.1098
s0040_mvumbi_2017_plosone	s0040_Kapolowe	0	59	0	0	6.06089
s0040_mvumbi_2017_plosone	s0040_Luzizila	0	55	0	0	6.48708
s0040_mvumbi_2017_plosone	s0040_Mweka	0	30	0	0	11.5703
s0040_mvumbi_2017_plosone	s0040_Punia	0	49	0	0	7.25193
s0041_yobi_2022	s0041_Bolenge	0	76	0	0	4.73788
s0041_yobi_2022	s0041_Fungurume	0	69	0	0	5.20581
s0041_yobi_2022	s0041_Kalima	0	81	0	0	4.45203
s0041_yobi_2022	s0041_Kamina	0	81	0	0	4.45203
s0041_yobi_2022	s0041_Karawa	0	83	0	0	4.34712
s0041_yobi_2022	s0041_Katana	0	76	0	0	4.73788
s0041_yobi_2022	s0041_Kinshasa	0	104	0	0	3.48483
s0041_yobi_2022	s0041_Kisangani	0	95	0	0	3.80861
s0041_yobi_2022	s0041_Lubumbashi	0	82	0	0	4.39895
s0041_yobi_2022	s0041_Vanga	0	86	0	0	4.1987
s0046_bwire	s0046_Kibiti_Health_Center	0	422	0	0	0.870333
s0047_balikagala	s0047_Gulu_period1	0	77	0	0	4.67781
s0047_balikagala	s0047_Gulu_period2	0	94	0	0	3.84834
s0047_balikagala	s0047_Gulu_period3	0	101	0	0	3.58646
s0047_balikagala	s0047_Gulu_period4	0	67	0	0	5.35697
s0047_balikagala	s0047_Gulu_period5	0	96	0	0	3.76969
s0052_ljolje	s0052_Benguela	0	188	0	0	1.94304
s0052_ljolje	s0052_Lunda_Sul	0	82	0	0	4.39895
s0052_ljolje	s0052_Zaire	0	199	0	0	1.83663
s0057_koko	s0057_Bensonville	0	91	0	0	3.97265
s0057_koko	s0057_Garwula	0	90	0	0	4.01589
s0057_koko	s0057_Kakata	0	89	0	0	4.06009
s0057_koko	s0057_Saclepea	0	89	0	0	4.06009
s0069_matrevi_2019	s0069_Coastal_savannah_period1	0	35	0	0	10.0032
s0069_matrevi_2019	s0069_Coastal_savannah_period2	0	26	0	0	13.2275
s0069_matrevi_2019	s0069_Coastal_savannah_period3	0	26	0	0	13.2275
s0069_matrevi_2019	s0069_Coastal_savannah_period4	0	95	0	0	3.80861
s0069_matrevi_2019	s0069_Forest_period1	0	73	0	0	4.92771
s0069_matrevi_2019	s0069_Forest_period2	0	40	0	0	8.80973
s0069_matrevi_2019	s0069_Forest_period3	0	86	0	0	4.1987
s0069_matrevi_2019	s0069_Forest_period4	0	231	0	0	1.58423
s0069_matrevi_2019	s0069_Savannah_period1	0	26	0	0	13.2275
s0069_matrevi_2019	s0069_Savannah_period2	0	30	0	0	11.5703
s0069_matrevi_2019	s0069_Savannah_period3	0	42	0	0	8.40839
s0069_matrevi_2019	s0069_Savannah_period4	0	98	0	0	3.6942
s0070_hamid_2019	s0070_Damazin	0	28	0	0	12.3436
WHO_25348538	WHO_25348538_ID254	0	113	0	0	3.21179
WHO_28069653	WHO_28069653_ID1171	0	207	0	0	1.76628
WHO_28148267	WHO_28148267_ID1115	0	56	0	0	6.37501
WHO_28148267	WHO_28148267_ID1116	0	111	0	0	3.2687
WHO_28746333	WHO_28746333_ID887	0	62	0	0	5.77626
WHO_28746333	WHO_28746333_ID888	0	65	0	0	5.51716
WHO_28746333	WHO_28746333_ID889	0	72	0	0	4.99441
WHO_29110722	WHO_29110722_ID1247	0	239	0	0	1.53161
WHO_29363453	WHO_29363453_ID1252	0	43	0	0	8.22111
WHO_29363453	WHO_29363453_ID1259	0	66	0	0	5.43588
WHO_29932931	WHO_29932931_ID689	0	60	0	0	5.96295
WHO_29932931	WHO_29932931_ID690	0	110	0	0	3.29792
WHO_29932931	WHO_29932931_ID692	0	109	0	0	3.32767
WHO_29941645	WHO_29941645_ID1005	0	3	0	0	70.7598
WHO_29941645	WHO_29941645_ID1008	0	1	0	0	97.5
WHO_29941645	WHO_29941645_ID1022	0	7	0	0	40.9616
WHO_29941645	WHO_29941645_ID1027	0	1	0	0	97.5
WHO_29941645	WHO_29941645_ID1037	0	22	0	0	15.4373
WHO_29941645	WHO_29941645_ID1042	0	3	0	0	70.7598
WHO_29941645	WHO_29941645_ID1055	0	11	0	0	28.4914
WHO_29941645	WHO_29941645_ID1059	0	2	0	0	84.1886
WHO_29941645	WHO_29941645_ID1064	0	3	0	0	70.7598
WHO_29941645	WHO_29941645_ID1080	0	4	0	0	60.2365
WHO_29941645	WHO_29941645_ID1085	0	8	0	0	36.9417
WHO_29941645	WHO_29941645_ID1098	0	15	0	0	21.8019
WHO_29941645	WHO_29941645_ID1112	0	1	0	0	97.5
WHO_29941645	WHO_29941645_ID1120	0	9	0	0	33.6267
WHO_29941645	WHO_29941645_ID1141	0	3	0	0	70.7598
WHO_29941645	WHO_29941645_ID1147	0	25	0	0	13.7185
WHO_29941645	WHO_29941645_ID1154	0	1	0	0	97.5
WHO_29941645	WHO_29941645_ID1174	0	2	0	0	84.1886
WHO_29941645	WHO_29941645_ID1182	0	3	0	0	70.7598
WHO_29941645	WHO_29941645_ID1184	0	3	0	0	70.7598
WHO_29941645	WHO_29941645_ID1189	0	4	0	0	60.2365
WHO_29941645	WHO_29941645_ID1200	0	5	0	0	52.1824
WHO_29941645	WHO_29941645_ID1205	0	10	0	0	30.8497
WHO_29941645	WHO_29941645_ID993	0	24	0	0	14.2474
WHO_30121345	WHO_30121345_ID884	0	33	0	0	10.5763
WHO_30121345	WHO_30121345_ID885	0	20	0	0	16.8433
WHO_30121345	WHO_30121345_ID886	0	14	0	0	23.1636
WHO_30154519	WHO_30154519_ID1003	0	66	0	0	5.43588
WHO_30154519	WHO_30154519_ID1011	0	1	0	0	97.5
WHO_30154519	WHO_30154519_ID1026	0	6	0	0	45.9258
WHO_30154519	WHO_30154519_ID1033	0	3	0	0	70.7598
WHO_30154519	WHO_30154519_ID1041	0	12	0	0	26.4648
WHO_30154519	WHO_30154519_ID1046	0	1	0	0	97.5
WHO_30154519	WHO_30154519_ID1058	0	77	0	0	4.67781
WHO_30154519	WHO_30154519_ID1063	0	2	0	0	84.1886
WHO_30154519	WHO_30154519_ID1068	0	1	0	0	97.5
WHO_30154519	WHO_30154519_ID1084	0	20	0	0	16.8433
WHO_30154519	WHO_30154519_ID1089	0	11	0	0	28.4914
WHO_30154519	WHO_30154519_ID1106	0	3	0	0	70.7598
WHO_30154519	WHO_30154519_ID1107	0	1	0	0	97.5
WHO_30154519	WHO_30154519_ID1111	0	1	0	0	97.5
WHO_30154519	WHO_30154519_ID1118	0	1	0	0	97.5
WHO_30154519	WHO_30154519_ID1124	0	13	0	0	24.7053
WHO_30154519	WHO_30154519_ID1143	0	2	0	0	84.1886
WHO_30154519	WHO_30154519_ID1151	0	34	0	0	10.2818
WHO_30154519	WHO_30154519_ID1178	0	2	0	0	84.1886
WHO_30154519	WHO_30154519_ID1181	0	1	0	0	97.5
WHO_30154519	WHO_30154519_ID1187	0	12	0	0	26.4648
WHO_30154519	WHO_30154519_ID1193	0	8	0	0	36.9417
WHO_30154519	WHO_30154519_ID1209	0	4	0	0	60.2365
WHO_30350774	WHO_30350774_ID898	0	186	0	0	1.96373
WHO_30898164	WHO_30898164_ID1311	0	80	0	0	4.5064
WHO_30898164	WHO_30898164_ID1312	0	88	0	0	4.10526
WHO_30898164	WHO_30898164_ID1313	0	88	0	0	4.10526
WHO_30898164	WHO_30898164_ID1314	0	88	0	0	4.10526
WHO_30967148	WHO_30967148_ID871	0	1	0	0	97.5
WHO_30967148	WHO_30967148_ID872	0	114	0	0	3.18407
WHO_30967148	WHO_30967148_ID873	0	4	0	0	60.2365
WHO_30967148	WHO_30967148_ID879	0	83	0	0	4.34712
WHO_30967148	WHO_30967148_ID880	0	14	0	0	23.1636
WHO_30967148	WHO_30967148_ID882	0	116	0	0	3.13004
WHO_31308714	WHO_31308714_ID1257	0	0
WHO_31349834	WHO_31349834_ID947	0	97	0	0	3.73156
WHO_31358591	WHO_31358591_ID994	0	12	0	0	26.4648
WHO_31358591	WHO_31358591_ID995	0	38	0	0	9.25128
WHO_31358591	WHO_31358591_ID996	0	23	0	0	14.8185
WHO_31358591	WHO_31358591_ID997	0	28	0	0	12.3436
WHO_31358591	WHO_31358591_ID998	0	40	0	0	8.80973
WHO_31358591	WHO_31358591_ID999	0	18	0	0	18.5302
WHO_31438951	WHO_31438951_ID964	0	532	0	0	0.691
WHO_31516103	WHO_31516103_ID940	0	33	0	0	10.5763
WHO_31516103	WHO_31516103_ID941	0	85	0	0	4.24703
WHO_31516103	WHO_31516103_ID942	0	98	0	0	3.6942
WHO_31591113	WHO_31591113_ID1242	0	117	0	0	3.1037
WHO_31591113	WHO_31591113_ID1244	0	142	0	0	2.56435
WHO_31619243	WHO_31619243_ID1001	0	24	0	0	14.2474
WHO_31619243	WHO_31619243_ID1024	0	87	0	0	4.15146
WHO_31619243	WHO_31619243_ID1031	0	2	0	0	84.1886
WHO_31619243	WHO_31619243_ID1039	0	16	0	0	20.5907
WHO_31619243	WHO_31619243_ID1044	0	17	0	0	19.5064
WHO_31619243	WHO_31619243_ID1051	0	14	0	0	23.1636
WHO_31619243	WHO_31619243_ID1057	0	4	0	0	60.2365
WHO_31619243	WHO_31619243_ID1061	0	1	0	0	97.5
WHO_31619243	WHO_31619243_ID1066	0	3	0	0	70.7598
WHO_31619243	WHO_31619243_ID1082	0	95	0	0	3.80861
WHO_31619243	WHO_31619243_ID1087	0	4	0	0	60.2365
WHO_31619243	WHO_31619243_ID1100	0	11	0	0	28.4914
WHO_31619243	WHO_31619243_ID1108	0	1	0	0	97.5
WHO_31619243	WHO_31619243_ID1109	0	1	0	0	97.5
WHO_31619243	WHO_31619243_ID1114	0	1	0	0	97.5
WHO_31619243	WHO_31619243_ID1122	0	5	0	0	52.1824
WHO_31619243	WHO_31619243_ID1149	0	9	0	0	33.6267
WHO_31619243	WHO_31619243_ID1176	0	12	0	0	26.4648
WHO_31619243	WHO_31619243_ID1183	0	1	0	0	97.5
WHO_31619243	WHO_31619243_ID1191	0	1	0	0	97.5
WHO_31619243	WHO_31619243_ID1202	0	4	0	0	60.2365
WHO_31619243	WHO_31619243_ID1207	0	3	0	0	70.7598
WHO_31932374	WHO_31932374_ID1371	0	72	0	0	4.99441
WHO_31932374	WHO_31932374_ID1372	0	83	0	0	4.34712
WHO_31932374	WHO_31932374_ID1373	0	70	0	0	5.13338
WHO_31932374	WHO_31932374_ID1374	0	83	0	0	4.34712
WHO_31932374	WHO_31932374_ID1375	0	102	0	0	3.55193
WHO_31932374	WHO_31932374_ID1376	0	79	0	0	4.56213
WHO_32019571	WHO_32019571_ID1002	0	32	0	0	10.8881
WHO_32019571	WHO_32019571_ID1007	0	8	0	0	36.9417
WHO_32019571	WHO_32019571_ID1010	0	2	0	0	84.1886
WHO_32019571	WHO_32019571_ID1025	0	40	0	0	8.80973
WHO_32019571	WHO_32019571_ID1029	0	4	0	0	60.2365
WHO_32019571	WHO_32019571_ID1032	0	4	0	0	60.2365
WHO_32019571	WHO_32019571_ID1040	0	6	0	0	45.9258
WHO_32019571	WHO_32019571_ID1045	0	21	0	0	16.1098
WHO_32019571	WHO_32019571_ID1053	0	52	0	0	6.84822
WHO_32019571	WHO_32019571_ID1062	0	3	0	0	70.7598
WHO_32019571	WHO_32019571_ID1067	0	13	0	0	24.7053
WHO_32019571	WHO_32019571_ID1083	0	27	0	0	12.7703
WHO_32019571	WHO_32019571_ID1088	0	49	0	0	7.25193
WHO_32019571	WHO_32019571_ID1090	0	2	0	0	84.1886
WHO_32019571	WHO_32019571_ID1101	0	5	0	0	52.1824
WHO_32019571	WHO_32019571_ID1110	0	6	0	0	45.9258
WHO_32019571	WHO_32019571_ID1117	0	3	0	0	70.7598
WHO_32019571	WHO_32019571_ID1119	0	2	0	0	84.1886
WHO_32019571	WHO_32019571_ID1123	0	12	0	0	26.4648
WHO_32019571	WHO_32019571_ID1142	0	10	0	0	30.8497
WHO_32019571	WHO_32019571_ID1150	0	121	0	0	3.00266
WHO_32019571	WHO_32019571_ID1163	0	1	0	0	97.5
WHO_32019571	WHO_32019571_ID1172	0	1	0	0	97.5
WHO_32019571	WHO_32019571_ID1177	0	11	0	0	28.4914
WHO_32019571	WHO_32019571_ID1179	0	1	0	0	97.5
WHO_32019571	WHO_32019571_ID1180	0	5	0	0	52.1824
WHO_32019571	WHO_32019571_ID1186	0	4	0	0	60.2365
WHO_32019571	WHO_32019571_ID1192	0	17	0	0	19.5064
WHO_32019571	WHO_32019571_ID1196	0	2	0	0	84.1886
WHO_32019571	WHO_32019571_ID1203	0	11	0	0	28.4914
WHO_32019571	WHO_32019571_ID1208	0	4	0	0	60.2365
WHO_32171078	WHO_32171078_ID1052	0	119	0	0	3.05234
WHO_32228566	WHO_32228566_ID1168	0	48	0	0	7.39728
WHO_32228566	WHO_32228566_ID1169	0	27	0	0	12.7703
WHO_32228566	WHO_32228566_ID1170	0	6	0	0	45.9258
WHO_32320811	WHO_32320811_ID1511	0	118	0	0	3.07781
WHO_32320811	WHO_32320811_ID1512	0	98	0	0	3.6942
WHO_32471273	WHO_32471273_ID1379	0	49	0	0	7.25193
WHO_32576258	WHO_32576258_ID1388	0	96	0	0	3.76969
WHO_32677899	WHO_32677899_ID1353	0	4	0	0	60.2365
WHO_32677899	WHO_32677899_ID1354	0	1	0	0	97.5
WHO_32677899	WHO_32677899_ID1355	0	3	0	0	70.7598
WHO_32677899	WHO_32677899_ID1356	0	2	0	0	84.1886
WHO_32677899	WHO_32677899_ID1357	0	4	0	0	60.2365
WHO_32677899	WHO_32677899_ID1358	0	1	0	0	97.5
WHO_32677899	WHO_32677899_ID1359	0	1	0	0	97.5
WHO_32677899	WHO_32677899_ID1360	0	1	0	0	97.5
WHO_32677899	WHO_32677899_ID1361	0	3	0	0	70.7598
WHO_32677899	WHO_32677899_ID1362	0	14	0	0	23.1636
WHO_32677899	WHO_32677899_ID1363	0	1	0	0	97.5
WHO_32677899	WHO_32677899_ID1364	0	6	0	0	45.9258
WHO_32677899	WHO_32677899_ID1365	0	2	0	0	84.1886
WHO_32677899	WHO_32677899_ID1366	0	11	0	0	28.4914
WHO_32677899	WHO_32677899_ID1367	0	1	0	0	97.5
WHO_33002448	WHO_33002448_ID1381	0	70	0	0	5.13338
WHO_33109270	WHO_33109270_ID1378	0	83	0	0	4.34712
WHO_33168604	WHO_33168604_ID1389	0	54	0	0	6.60315
WHO_33295621	WHO_33295621_ID1459	0	1	0	0	97.5
WHO_33295621	WHO_33295621_ID1460	0	3	0	0	70.7598
WHO_33295621	WHO_33295621_ID1461	0	3	0	0	70.7598
WHO_33295621	WHO_33295621_ID1462	0	2	0	0	84.1886
WHO_33295621	WHO_33295621_ID1463	0	2	0	0	84.1886
WHO_33295621	WHO_33295621_ID1464	0	5	0	0	52.1824
WHO_33295621	WHO_33295621_ID1465	0	3	0	0	70.7598
WHO_33295621	WHO_33295621_ID1466	0	17	0	0	19.5064
WHO_33295621	WHO_33295621_ID1467	0	3	0	0	70.7598
WHO_33295621	WHO_33295621_ID1468	0	2	0	0	84.1886
WHO_33295621	WHO_33295621_ID1469	0	2	0	0	84.1886
WHO_33295621	WHO_33295621_ID1470	0	3	0	0	70.7598
WHO_33295621	WHO_33295621_ID1471	0	1	0	0	97.5
WHO_33295621	WHO_33295621_ID1472	0	1	0	0	97.5
WHO_33295621	WHO_33295621_ID1473	0	1	0	0	97.5
WHO_33295621	WHO_33295621_ID1474	0	1	0	0	97.5
WHO_33295621	WHO_33295621_ID1475	0	1	0	0	97.5
WHO_33295621	WHO_33295621_ID1476	0	1	0	0	97.5
WHO_33295621	WHO_33295621_ID1477	0	1	0	0	97.5
WHO_33295621	WHO_33295621_ID1478	0	1	0	0	97.5
WHO_33325196	WHO_33325196_ID1441	0	70	0	0	5.13338
WHO_33549122	WHO_33549122_ID1397	0	2	0	0	84.1886
WHO_33549122	WHO_33549122_ID1409	0	466	0	0	0.78848
WHO_33549122	WHO_33549122_ID1410	0	9	0	0	33.6267
WHO_33549122	WHO_33549122_ID1411	0	54	0	0	6.60315
WHO_33549122	WHO_33549122_ID1412	0	3	0	0	70.7598
WHO_33549122	WHO_33549122_ID1413	0	11	0	0	28.4914
WHO_33549122	WHO_33549122_ID1414	0	35	0	0	10.0032
WHO_33549122	WHO_33549122_ID1415	0	17	0	0	19.5064
WHO_33549122	WHO_33549122_ID1416	0	32	0	0	10.8881
WHO_33549122	WHO_33549122_ID1417	0	224	0	0	1.63334
WHO_33549122	WHO_33549122_ID1418	0	8	0	0	36.9417
WHO_33549122	WHO_33549122_ID1419	0	14	0	0	23.1636
WHO_33549122	WHO_33549122_ID1420	0	65	0	0	5.51716
WHO_33549122	WHO_33549122_ID1421	0	55	0	0	6.48708
WHO_33549122	WHO_33549122_ID1422	0	6	0	0	45.9258
WHO_33549122	WHO_33549122_ID1423	0	25	0	0	13.7185
WHO_33549122	WHO_33549122_ID1424	0	3	0	0	70.7598
WHO_33549122	WHO_33549122_ID1425	0	8	0	0	36.9417
WHO_33549122	WHO_33549122_ID1426	0	5	0	0	52.1824
WHO_33549122	WHO_33549122_ID1427	0	28	0	0	12.3436
WHO_33549122	WHO_33549122_ID1428	0	4	0	0	60.2365
WHO_33549122	WHO_33549122_ID1429	0	152	0	0	2.39768
WHO_33549122	WHO_33549122_ID1430	0	29	0	0	11.9445
WHO_33549122	WHO_33549122_ID1431	0	1	0	0	97.5
WHO_33549122	WHO_33549122_ID1432	0	7	0	0	40.9616
WHO_33549122	WHO_33549122_ID1433	0	8	0	0	36.9417
WHO_33549122	WHO_33549122_ID1434	0	20	0	0	16.8433
WHO_33549122	WHO_33549122_ID1435	0	39	0	0	9.02511
WHO_33549122	WHO_33549122_ID1436	0	1	0	0	97.5
WHO_33549122	WHO_33549122_ID1450	0	21	0	0	16.1098
pf7_1001_PF_ML_DJIMDE	pf7_1001_PF_ML_DJIMDE_Bamako_2007	0	47	0	0	7.54857
pf7_1001_PF_ML_DJIMDE	pf7_1001_PF_ML_DJIMDE_Koulikoro_2007	0	30	0	0	11.5703
pf7_1001_PF_ML_DJIMDE	pf7_1001_PF_ML_DJIMDE_Mopti_2007	0	8	0	0	36.9417
pf7_1004_PF_BF_OUEDRAOGO	pf7_1004_PF_BF_OUEDRAOGO_Haut_Bassins_2008	0	57	0	0	6.26675
pf7_1006_PF_GM_CONWAY	pf7_1006_PF_GM_CONWAY_Western_2008	0	73	0	0	4.92771
pf7_1007_PF_TZ_DUFFY	pf7_1007_PF_TZ_DUFFY_Morogoro_2010	0	32	0	0	10.8881
pf7_1007_PF_TZ_DUFFY	pf7_1007_PF_TZ_DUFFY_Tanga_2010	0	15	0	0	21.8019
pf7_1015_PF_KE_NZILA	pf7_1015_PF_KE_NZILA_Kilifi_2007	0	41	0	0	8.60438
pf7_1017_PF_GH_AMENGA_ETEGO	pf7_1017_PF_GH_AMENGA_ETEGO_Upper_East_2009	0	120	0	0	3.0273
pf7_1017_PF_GH_AMENGA_ETEGO	pf7_1017_PF_GH_AMENGA_ETEGO_Upper_East_2010	0	168	0	0	2.17183
pf7_1017_PF_GH_AMENGA_ETEGO	pf7_1017_PF_GH_AMENGA_ETEGO_Upper_East_2011	0	96	0	0	3.76969
pf7_1022_PF_MW_OCHOLLA	pf7_1022_PF_MW_OCHOLLA_Chikwawa_2011	0	231	0	0	1.58423
pf7_1022_PF_MW_OCHOLLA	pf7_1022_PF_MW_OCHOLLA_Zomba_2011	0	34	0	0	10.2818
pf7_1024_PF_UG_BOUSEMA	pf7_1024_PF_UG_BOUSEMA_Apac_2010	0	12	0	0	26.4648
pf7_1026_PF_GN_CONWAY	pf7_1026_PF_GN_CONWAY_Faranah_2011	0	37	0	0	9.48906
pf7_1026_PF_GN_CONWAY	pf7_1026_PF_GN_CONWAY_Nzerekore_2011	0	114	0	0	3.18407
pf7_1027_PF_KE_BULL	pf7_1027_PF_KE_BULL_Kilifi_2007	0	8	0	0	36.9417
pf7_1052_PF_TRAC_WHITE	pf7_1052_PF_TRAC_WHITE_Kinshasa_2013	0	108	0	0	3.35796
pf7_1052_PF_TRAC_WHITE	pf7_1052_PF_TRAC_WHITE_Kwara_2011	0	1	0	0	97.5
pf7_1052_PF_TRAC_WHITE	pf7_1052_PF_TRAC_WHITE_Kwara_2012	0	4	0	0	60.2365
pf7_1083_PF_GH_CONWAY	pf7_1083_PF_GH_CONWAY_Brong_Ahafo_2011	0	6	0	0	45.9258
pf7_1083_PF_GH_CONWAY	pf7_1083_PF_GH_CONWAY_Brong_Ahafo_2012	0	40	0	0	8.80973
pf7_1083_PF_GH_CONWAY	pf7_1083_PF_GH_CONWAY_Brong_Ahafo_2013	0	4	0	0	60.2365
pf7_1083_PF_GH_CONWAY	pf7_1083_PF_GH_CONWAY_Upper_East_2012	0	47	0	0	7.54857
pf7_1093_PF_CM_APINJOH	pf7_1093_PF_CM_APINJOH_Sud_Ouest_2013	0	234	0	0	1.56408
pf7_1094_PF_GH_AMENGA_ETEGO	pf7_1094_PF_GH_AMENGA_ETEGO_Upper_East_2008	0	1	0	0	97.5
pf7_1094_PF_GH_AMENGA_ETEGO	pf7_1094_PF_GH_AMENGA_ETEGO_Upper_East_2013	0	240	0	0	1.52528
pf7_1095_PF_TZ_ISHENGOMA	pf7_1095_PF_TZ_ISHENGOMA_Kagera_2013	0	52	0	0	6.84822
pf7_1095_PF_TZ_ISHENGOMA	pf7_1095_PF_TZ_ISHENGOMA_Lindi_2013	0	65	0	0	5.51716
pf7_1095_PF_TZ_ISHENGOMA	pf7_1095_PF_TZ_ISHENGOMA_Tanga_2013	0	152	0	0	2.39768
pf7_1096_PF_GH_GHANSAH	pf7_1096_PF_GH_GHANSAH_Central_2014	0	100	0	0	3.62167
pf7_1097_PF_ML_MAIGA	pf7_1097_PF_ML_MAIGA_Koulikoro_2013	0	125	0	0	2.90798
pf7_1097_PF_ML_MAIGA	pf7_1097_PF_ML_MAIGA_Koulikoro_2014	0	3	0	0	70.7598
pf7_1098_PF_ET_GOLASSA	pf7_1098_PF_ET_GOLASSA_Amhara_2015	0	10	0	0	30.8497
pf7_1098_PF_ET_GOLASSA	pf7_1098_PF_ET_GOLASSA_Oromia_2013	0	11	0	0	28.4914
pf7_1100_PF_CI_YAVO	pf7_1100_PF_CI_YAVO_Abidjan_2013	0	53	0	0	6.72345
pf7_1100_PF_CI_YAVO	pf7_1100_PF_CI_YAVO_Abidjan_2014	0	18	0	0	18.5302
pf7_1101_PF_CD_ONYAMBOKO	pf7_1101_PF_CD_ONYAMBOKO_Kinshasa_2012	0	172	0	0	2.12186
pf7_1102_PF_MG_RANDRIANARIVELOJOSIA	pf7_1102_PF_MG_RANDRIANARIVELOJOSIA_Fianarantsoa_2014	0	1	0	0	97.5
pf7_1102_PF_MG_RANDRIANARIVELOJOSIA	pf7_1102_PF_MG_RANDRIANARIVELOJOSIA_Mahajanga_2012	0	7	0	0	40.9616
pf7_1102_PF_MG_RANDRIANARIVELOJOSIA	pf7_1102_PF_MG_RANDRIANARIVELOJOSIA_Mahajanga_2013	0	11	0	0	28.4914
pf7_1102_PF_MG_RANDRIANARIVELOJOSIA	pf7_1102_PF_MG_RANDRIANARIVELOJOSIA_Mahajanga_2014	0	5	0	0	52.1824
pf7_1103_PF_PDN_GMSN_NGWA	pf7_1103_PF_PDN_GMSN_NGWA_Lagos_2014	0	24	0	0	14.2474
pf7_1107_PF_KEN_KAMAU	pf7_1107_PF_KEN_KAMAU_Kisumu_2014	0	63	0	0	5.68724
pf7_1108_PF_GAB_BOUYOU_AKOTET	pf7_1108_PF_GAB_BOUYOU_AKOTET_Wouleu_Ntem_2014	0	55	0	0	6.48708
pf7_1114_PF_PDN_DBS_GH_GHANSAH	pf7_1114_PF_PDN_DBS_GH_GHANSAH_Central_2014	0	3	0	0	70.7598
pf7_1114_PF_PDN_DBS_GH_GHANSAH	pf7_1114_PF_PDN_DBS_GH_GHANSAH_Central_2015	0	1	0	0	97.5
pf7_1127_PF_ML_SOULEYMANE	pf7_1127_PF_ML_SOULEYMANE_Bamako_2012	0	3	0	0	70.7598
pf7_1127_PF_ML_SOULEYMANE	pf7_1127_PF_ML_SOULEYMANE_Bamako_2013	0	159	0	0	2.29334
pf7_1131_PF_BJ_BERTIN	pf7_1131_PF_BJ_BERTIN_Atlantique_2016	0	45	0	0	7.87051
pf7_1131_PF_BJ_BERTIN	pf7_1131_PF_BJ_BERTIN_Littoral_2014	0	36	0	0	9.73938
pf7_1131_PF_BJ_BERTIN	pf7_1131_PF_BJ_BERTIN_Littoral_2016	0	69	0	0	5.20581
pf7_1132_PF_K1000G_DBS_KE_BEJON	pf7_1132_PF_K1000G_DBS_KE_BEJON_Kilifi_1994	0	3	0	0	70.7598
pf7_1132_PF_K1000G_DBS_KE_BEJON	pf7_1132_PF_K1000G_DBS_KE_BEJON_Kilifi_1995	0	46	0	0	7.70618
pf7_1132_PF_K1000G_DBS_KE_BEJON	pf7_1132_PF_K1000G_DBS_KE_BEJON_Kilifi_1996	0	65	0	0	5.51716
pf7_1132_PF_K1000G_DBS_KE_BEJON	pf7_1132_PF_K1000G_DBS_KE_BEJON_Kilifi_1997	0	28	0	0	12.3436
pf7_1132_PF_K1000G_DBS_KE_BEJON	pf7_1132_PF_K1000G_DBS_KE_BEJON_Kilifi_1998	0	12	0	0	26.4648
pf7_1132_PF_K1000G_DBS_KE_BEJON	pf7_1132_PF_K1000G_DBS_KE_BEJON_Kilifi_1999	0	2	0	0	84.1886
pf7_1132_PF_K1000G_DBS_KE_BEJON	pf7_1132_PF_K1000G_DBS_KE_BEJON_Kilifi_2003	0	5	0	0	52.1824
pf7_1132_PF_K1000G_DBS_KE_BEJON	pf7_1132_PF_K1000G_DBS_KE_BEJON_Kilifi_2004	0	10	0	0	30.8497
pf7_1132_PF_K1000G_DBS_KE_BEJON	pf7_1132_PF_K1000G_DBS_KE_BEJON_Kilifi_2005	0	33	0	0	10.5763
pf7_1132_PF_K1000G_DBS_KE_BEJON	pf7_1132_PF_K1000G_DBS_KE_BEJON_Kilifi_2006	0	42	0	0	8.40839
pf7_1132_PF_K1000G_DBS_KE_BEJON	pf7_1132_PF_K1000G_DBS_KE_BEJON_Kilifi_2007	0	25	0	0	13.7185
pf7_1132_PF_K1000G_DBS_KE_BEJON	pf7_1132_PF_K1000G_DBS_KE_BEJON_Kilifi_2008	0	35	0	0	10.0032
pf7_1132_PF_K1000G_DBS_KE_BEJON	pf7_1132_PF_K1000G_DBS_KE_BEJON_Kilifi_2009	0	47	0	0	7.54857
pf7_1132_PF_K1000G_DBS_KE_BEJON	pf7_1132_PF_K1000G_DBS_KE_BEJON_Kilifi_2010	0	79	0	0	4.56213
pf7_1132_PF_K1000G_DBS_KE_BEJON	pf7_1132_PF_K1000G_DBS_KE_BEJON_Kilifi_2011	0	60	0	0	5.96295
pf7_1132_PF_K1000G_DBS_KE_BEJON	pf7_1132_PF_K1000G_DBS_KE_BEJON_Kilifi_2012	0	78	0	0	4.61924
pf7_1132_PF_K1000G_DBS_KE_BEJON	pf7_1132_PF_K1000G_DBS_KE_BEJON_Kilifi_2014	0	5	0	0	52.1824
pf7_1132_PF_K1000G_DBS_KE_BEJON	pf7_1132_PF_K1000G_DBS_KE_BEJON_Kilifi_2017	0	1	0	0	97.5
pf7_1132_PF_K1000G_DBS_KE_BEJON	pf7_1132_PF_K1000G_DBS_KE_BEJON_Kilifi_2018	0	2	0	0	84.1886
pf7_1134_PF_ML_CONWAY	pf7_1134_PF_ML_CONWAY_Kayes_2013	0	45	0	0	7.87051
pf7_1134_PF_ML_CONWAY	pf7_1134_PF_ML_CONWAY_Kayes_2014	0	49	0	0	7.25193
pf7_1134_PF_ML_CONWAY	pf7_1134_PF_ML_CONWAY_Kayes_2015	0	43	0	0	8.22111
pf7_1134_PF_ML_CONWAY	pf7_1134_PF_ML_CONWAY_Kayes_2016	0	26	0	0	13.2275
pf7_1134_PF_ML_CONWAY	pf7_1134_PF_ML_CONWAY_Koulikoro_2016	0	114	0	0	3.18407
pf7_1135_PF_SN_CONWAY	pf7_1135_PF_SN_CONWAY_Dakar_2013	0	64	0	0	5.60091
pf7_1135_PF_SN_CONWAY	pf7_1135_PF_SN_CONWAY_Dakar_2014	0	27	0	0	12.7703
pf7_1136_PF_GM_NGWA	pf7_1136_PF_GM_NGWA_Upper_River_2014	0	56	0	0	6.37501
pf7_1136_PF_GM_NGWA	pf7_1136_PF_GM_NGWA_Western_2014	0	59	0	0	6.06089
pf7_1136_PF_GM_NGWA	pf7_1136_PF_GM_NGWA_Western_2015	0	2	0	0	84.1886
pf7_1137_PF_GM_DALESSANDRO	pf7_1137_PF_GM_DALESSANDRO_Upper_River_2013	0	21	0	0	16.1098
pf7_1137_PF_GM_DALESSANDRO	pf7_1137_PF_GM_DALESSANDRO_Upper_River_2014	0	29	0	0	11.9445
pf7_1138_PF_CD_FANELLO	pf7_1138_PF_CD_FANELLO_Kinshasa_2014	0	106	0	0	3.42022
pf7_1138_PF_CD_FANELLO	pf7_1138_PF_CD_FANELLO_Kinshasa_2015	0	27	0	0	12.7703
pf7_1140_PF_ML_DUFFY	pf7_1140_PF_ML_DUFFY_Koulikoro_2014	0	47	0	0	7.54857
pf7_1141_PF_GM_CLAESSENS	pf7_1141_PF_GM_CLAESSENS_Upper_River_2014	0	11	0	0	28.4914
pf7_1141_PF_GM_CLAESSENS	pf7_1141_PF_GM_CLAESSENS_Upper_River_2015	0	38	0	0	9.25128
pf7_1141_PF_GM_CLAESSENS	pf7_1141_PF_GM_CLAESSENS_Upper_River_2016	0	64	0	0	5.60091
pf7_1141_PF_GM_CLAESSENS	pf7_1141_PF_GM_CLAESSENS_Upper_River_2017	0	50	0	0	7.11217
pf7_1146_PF_MULTI_PRICE	pf7_1146_PF_MULTI_PRICE_Kassala_2015	0	9	0	0	33.6267
pf7_1147_PF_MR_CONWAY	pf7_1147_PF_MR_CONWAY_Guidimaka_2014	0	21	0	0	16.1098
pf7_1147_PF_MR_CONWAY	pf7_1147_PF_MR_CONWAY_Hodh_ech_Chargui_2014	0	32	0	0	10.8881
pf7_1147_PF_MR_CONWAY	pf7_1147_PF_MR_CONWAY_Hodh_el_Gharbi_2014	0	39	0	0	9.02511
pf7_1151_PF_GH_AMENGA_ETEGO	pf7_1151_PF_GH_AMENGA_ETEGO_Upper_East_2015	0	76	0	0	4.73788
pf7_1162_PF_GM_NGWA_SM	pf7_1162_PF_GM_NGWA_SM_North_Bank_1984	0	140	0	0	2.6005
pf7_1162_PF_GM_NGWA_SM	pf7_1162_PF_GM_NGWA_SM_North_Bank_1990	0	10	0	0	30.8497
pf7_1162_PF_GM_NGWA_SM	pf7_1162_PF_GM_NGWA_SM_North_Bank_1991	0	2	0	0	84.1886
pf7_1162_PF_GM_NGWA_SM	pf7_1162_PF_GM_NGWA_SM_North_Bank_2001	0	34	0	0	10.2818
pf7_1162_PF_GM_NGWA_SM	pf7_1162_PF_GM_NGWA_SM_Sedhiou_2015	0	59	0	0	6.06089
pf7_1162_PF_GM_NGWA_SM	pf7_1162_PF_GM_NGWA_SM_Western_2015	0	91	0	0	3.97265
pf7_1164_PF_ML_DJIMDE_SM	pf7_1164_PF_ML_DJIMDE_SM_Koulikoro_2015	0	16	0	0	20.5907
pf7_1164_PF_ML_DJIMDE_SM	pf7_1164_PF_ML_DJIMDE_SM_Koulikoro_2016	0	55	0	0	6.48708
pf7_1164_PF_ML_DJIMDE_SM	pf7_1164_PF_ML_DJIMDE_SM_Koulikoro_2017	0	15	0	0	21.8019
pf7_1164_PF_ML_DJIMDE_SM	pf7_1164_PF_ML_DJIMDE_SM_Sikasso_2015	0	34	0	0	10.2818
pf7_1164_PF_ML_DJIMDE_SM	pf7_1164_PF_ML_DJIMDE_SM_Sikasso_2017	0	23	0	0	14.8185
pf7_1165_PF_CM_APINJOH_SM	pf7_1165_PF_CM_APINJOH_SM_Sud_Ouest_2016	0	9	0	0	33.6267
pf7_1165_PF_CM_APINJOH_SM	pf7_1165_PF_CM_APINJOH_SM_Sud_Ouest_2017	0	21	0	0	16.1098
pf7_1167_PF_TZ_ISHENGOMA_SM	pf7_1167_PF_TZ_ISHENGOMA_SM_Kigoma_2014	0	143	0	0	2.54665
pf7_1167_PF_TZ_ISHENGOMA_SM	pf7_1167_PF_TZ_ISHENGOMA_SM_Tanga_2014	0	130	0	0	2.79772
pf7_1168_PF_GH_AMENGA_ETEGO_SM	pf7_1168_PF_GH_AMENGA_ETEGO_SM_Upper_East_2014	0	96	0	0	3.76969
pf7_1168_PF_GH_AMENGA_ETEGO_SM	pf7_1168_PF_GH_AMENGA_ETEGO_SM_Upper_East_2015	0	149	0	0	2.44536
pf7_1168_PF_GH_AMENGA_ETEGO_SM	pf7_1168_PF_GH_AMENGA_ETEGO_SM_Upper_East_2016	0	235	0	0	1.55748
pf7_1168_PF_GH_AMENGA_ETEGO_SM	pf7_1168_PF_GH_AMENGA_ETEGO_SM_Upper_East_2017	0	623	0	0	0.590366
pf7_1168_PF_GH_AMENGA_ETEGO_SM	pf7_1168_PF_GH_AMENGA_ETEGO_SM_Upper_East_2018	0	603	0	0	0.609887
pf7_1182_PF_GM_DALESSANDRO_SM	pf7_1182_PF_GM_DALESSANDRO_SM_Upper_River_2013	0	27	0	0	12.7703
pf7_1182_PF_GM_DALESSANDRO_SM	pf7_1182_PF_GM_DALESSANDRO_SM_Upper_River_2014	0	141	0	0	2.5823
pf7_1182_PF_GM_DALESSANDRO_SM	pf7_1182_PF_GM_DALESSANDRO_SM_Upper_River_2015	0	15	0	0	21.8019
pf7_1183_PF_GH_AWANDARE_SM	pf7_1183_PF_GH_AWANDARE_SM_Greater_Accra_2016	0	27	0	0	12.7703
pf7_1183_PF_GH_AWANDARE_SM	pf7_1183_PF_GH_AWANDARE_SM_Greater_Accra_2017	0	20	0	0	16.8433
pf7_1183_PF_GH_AWANDARE_SM	pf7_1183_PF_GH_AWANDARE_SM_Lagos_2017	0	81	0	0	4.45203
pf7_1183_PF_GH_AWANDARE_SM	pf7_1183_PF_GH_AWANDARE_SM_Volta_2016	0	41	0	0	8.60438
pf7_1192_PF_ML_FAIRHURST_SM	pf7_1192_PF_ML_FAIRHURST_SM_Koulikoro_2016	0	88	0	0	4.10526
pf7_1195_PF_TRAC2_DONDORP	pf7_1195_PF_TRAC2_DONDORP_Kinshasa_2015	0	13	0	0	24.7053
pf7_1195_PF_TRAC2_DONDORP	pf7_1195_PF_TRAC2_DONDORP_Kinshasa_2016	0	94	0	0	3.84834
pf7_1197_PF_ML_DIAKITE_SM	pf7_1197_PF_ML_DIAKITE_SM_Kayes_2015	0	61	0	0	5.86812
pf7_1197_PF_ML_DIAKITE_SM	pf7_1197_PF_ML_DIAKITE_SM_Kayes_2016	0	26	0	0	13.2275
pf7_1197_PF_ML_DIAKITE_SM	pf7_1197_PF_ML_DIAKITE_SM_Koulikoro_2014	0	18	0	0	18.5302
pf7_1197_PF_ML_DIAKITE_SM	pf7_1197_PF_ML_DIAKITE_SM_Koulikoro_2015	0	1	0	0	97.5
pf7_1197_PF_ML_DIAKITE_SM	pf7_1197_PF_ML_DIAKITE_SM_Koulikoro_2016	0	90	0	0	4.01589
pf7_1197_PF_ML_DIAKITE_SM	pf7_1197_PF_ML_DIAKITE_SM_Koulikoro_2017	0	4	0	0	60.2365
pf7_1197_PF_ML_DIAKITE_SM	pf7_1197_PF_ML_DIAKITE_SM_Segou_2014	0	17	0	0	19.5064
pf7_1197_PF_ML_DIAKITE_SM	pf7_1197_PF_ML_DIAKITE_SM_Segou_2015	0	12	0	0	26.4648
pf7_1199_PF_ML_LAWNICZAK	pf7_1199_PF_ML_LAWNICZAK_Koulikoro_2016	0	8	0	0	36.9417
pf7_1200_PF_GH_MAIGA_SM	pf7_1200_PF_GH_MAIGA_SM_Ashanti_2013	0	2	0	0	84.1886
pf7_1200_PF_GH_MAIGA_SM	pf7_1200_PF_GH_MAIGA_SM_Ashanti_2014	0	165	0	0	2.21088
pf7_1200_PF_GH_MAIGA_SM	pf7_1200_PF_GH_MAIGA_SM_Ashanti_2015	0	111	0	0	3.2687
pf7_1223_PF_MZ_ROSANAS_URGELL	pf7_1223_PF_MZ_ROSANAS_URGELL_Gaza_2014	0	17	0	0	19.5064
pf7_1223_PF_MZ_ROSANAS_URGELL	pf7_1223_PF_MZ_ROSANAS_URGELL_Gaza_2015	0	17	0	0	19.5064
pf7_1241_PF_GH_ANINAGYEI	pf7_1241_PF_GH_ANINAGYEI_Eastern_2018	0	20	0	0	16.8433
pf7_1241_PF_GH_ANINAGYEI	pf7_1241_PF_GH_ANINAGYEI_Greater_Accra_2018	0	137	0	0	2.65669
pf7_1247_PF_SD_HAMID_SM	pf7_1247_PF_SD_HAMID_SM_Khartoum_2016	0	5	0	0	52.1824
pf7_1247_PF_SD_HAMID_SM	pf7_1247_PF_SD_HAMID_SM_Khartoum_2017	0	62	0	0	5.77626

### Sheet: k13_539_T
study_id	survey_id	numerator	denominator	prevalence	prevalence_lower	prevalence_upper
s0002_ayelaw_eth2023	s0002_Gondar_Zuria	0	462	0	0	0.79528
s0002_ayelaw_eth2023	s0002_Tach_Armachiho	0	365	0	0	1.00556
s0003_gidey_eth2022	s0003_Abole	0	132	0	0	2.75592
s0003_gidey_eth2022	s0003_Andassa	0	117	0	0	3.1037
s0003_gidey_eth2022	s0003_Asendabo	0	29	0	0	11.9445
s0003_gidey_eth2022	s0003_Batu	0	29	0	0	11.9445
s0003_gidey_eth2022	s0003_Dilla	0	5	0	0	52.1824
s0003_gidey_eth2022	s0003_Erer	0	37	0	0	9.48906
s0003_gidey_eth2022	s0003_Jiga	0	102	0	0	3.55193
s0003_gidey_eth2022	s0003_Lante	0	89	0	0	4.06009
s0003_gidey_eth2022	s0003_Metehara	0	173	0	0	2.10973
s0003_gidey_eth2022	s0003_Secha	0	41	0	0	8.60438
s0003_gidey_eth2022	s0003_Shile	0	88	0	0	4.10526
s0003_gidey_eth2022	s0003_Woreta	0	50	0	0	7.11217
s0004_fola_eth_622i	s0004_Ahferom	0	13	0	0	24.7053
s0004_fola_eth_622i	s0004_At_Tsimbila	0	41	0	0	8.60438
s0004_fola_eth_622i	s0004_Gulomekeda	0	14	0	0	23.1636
s0004_fola_eth_622i	s0004_Itang	0	11	0	0	28.4914
s0004_fola_eth_622i	s0004_K_Humera	0	28	0	0	12.3436
s0004_fola_eth_622i	s0004_Kule	0	37	0	0	9.48906
s0004_fola_eth_622i	s0004_L_Adiabo	0	15	0	0	21.8019
s0004_fola_eth_622i	s0004_Metema	0	149	0	0	2.44536
s0004_fola_eth_622i	s0004_Quara	0	60	0	0	5.96295
s0004_fola_eth_622i	s0004_T_Adiabo	0	14	0	0	23.1636
s0004_fola_eth_622i	s0004_Tegede	0	105	0	0	3.45222
s0004_fola_eth_622i	s0004_West_Armachiho	0	73	0	0	4.92771
s0005_mihreteab_eritrea_622i	s0005_Akordat_period1	0	19	0	0	17.6467
s0005_mihreteab_eritrea_622i	s0005_Akordat_period2	0	57	0	0	6.26675
s0005_mihreteab_eritrea_622i	s0005_Akordat_period3	0	61	0	0	5.86812
s0005_mihreteab_eritrea_622i	s0005_Ghindae	0	15	0	0	21.8019
s0005_mihreteab_eritrea_622i	s0005_Guluj_period1	0	73	0	0	4.92771
s0005_mihreteab_eritrea_622i	s0005_Guluj_period2	0	25	0	0	13.7185
s0005_mihreteab_eritrea_622i	s0005_Guluj_period3	0	96	0	0	3.76969
s0005_mihreteab_eritrea_622i	s0005_Shambuko_period1	0	72	0	0	4.99441
s0005_mihreteab_eritrea_622i	s0005_Shambuko_period2	0	64	0	0	5.60091
s0005_mihreteab_eritrea_622i	s0005_Shambuko_period3	0	86	0	0	4.1987
s0005_mihreteab_eritrea_622i	s0005_Tokombia_period1	0	76	0	0	4.73788
s0005_mihreteab_eritrea_622i	s0005_Tokombia_period2	0	88	0	0	4.10526
s0005_mihreteab_eritrea_622i	s0005_Tokombia_period3	0	86	0	0	4.1987
s0006_wrair_kenread_ken	s0006_alupe	0	2	0	0	84.1886
s0006_wrair_kenread_ken	s0006_busia	0	4	0	0	60.2365
s0006_wrair_kenread_ken	s0006_isiolo_period1	0	2	0	0	84.1886
s0006_wrair_kenread_ken	s0006_isiolo_period2	0	1	0	0	97.5
s0006_wrair_kenread_ken	s0006_kericho_period1	0	2	0	0	84.1886
s0006_wrair_kenread_ken	s0006_kericho_period2	0	12	0	0	26.4648
s0006_wrair_kenread_ken	s0006_kericho_period3	0	1	0	0	97.5
s0006_wrair_kenread_ken	s0006_kericho_period4	0	4	0	0	60.2365
s0006_wrair_kenread_ken	s0006_kilifi_period1	0	5	0	0	52.1824
s0006_wrair_kenread_ken	s0006_kilifi_period2	0	1	0	0	97.5
s0006_wrair_kenread_ken	s0006_kisii_period1	0	8	0	0	36.9417
s0006_wrair_kenread_ken	s0006_kisii_period10	0	3	0	0	70.7598
s0006_wrair_kenread_ken	s0006_kisii_period2	0	4	0	0	60.2365
s0006_wrair_kenread_ken	s0006_kisii_period3	0	1	0	0	97.5
s0006_wrair_kenread_ken	s0006_kisii_period4	0	1	0	0	97.5
s0006_wrair_kenread_ken	s0006_kisii_period5	0	4	0	0	60.2365
s0006_wrair_kenread_ken	s0006_kisii_period6	0	4	0	0	60.2365
s0006_wrair_kenread_ken	s0006_kisii_period7	0	2	0	0	84.1886
s0006_wrair_kenread_ken	s0006_kisii_period8	0	13	0	0	24.7053
s0006_wrair_kenread_ken	s0006_kisii_period9	0	4	0	0	60.2365
s0006_wrair_kenread_ken	s0006_kisumu_period1	0	6	0	0	45.9258
s0006_wrair_kenread_ken	s0006_kisumu_period10	0	8	0	0	36.9417
s0006_wrair_kenread_ken	s0006_kisumu_period11	0	19	0	0	17.6467
s0006_wrair_kenread_ken	s0006_kisumu_period12	0	5	0	0	52.1824
s0006_wrair_kenread_ken	s0006_kisumu_period13	0	4	0	0	60.2365
s0006_wrair_kenread_ken	s0006_kisumu_period2	0	6	0	0	45.9258
s0006_wrair_kenread_ken	s0006_kisumu_period3	0	2	0	0	84.1886
s0006_wrair_kenread_ken	s0006_kisumu_period4	0	6	0	0	45.9258
s0006_wrair_kenread_ken	s0006_kisumu_period5	0	5	0	0	52.1824
s0006_wrair_kenread_ken	s0006_kisumu_period6	0	4	0	0	60.2365
s0006_wrair_kenread_ken	s0006_kisumu_period7	0	3	0	0	70.7598
s0006_wrair_kenread_ken	s0006_kisumu_period8	0	4	0	0	60.2365
s0006_wrair_kenread_ken	s0006_kisumu_period9	0	2	0	0	84.1886
s0006_wrair_kenread_ken	s0006_kombewa_period1	0	28	0	0	12.3436
s0006_wrair_kenread_ken	s0006_kombewa_period2	0	67	0	0	5.35697
s0006_wrair_kenread_ken	s0006_kombewa_period3	0	47	0	0	7.54857
s0006_wrair_kenread_ken	s0006_kombewa_period4	0	9	0	0	33.6267
s0006_wrair_kenread_ken	s0006_kombewa_period5	0	9	0	0	33.6267
s0006_wrair_kenread_ken	s0006_kombewa_period6	0	21	0	0	16.1098
s0006_wrair_kenread_ken	s0006_kombewa_period7	0	3	0	0	70.7598
s0006_wrair_kenread_ken	s0006_kombewa_period8	0	3	0	0	70.7598
s0006_wrair_kenread_ken	s0006_malindi_period1	0	34	0	0	10.2818
s0006_wrair_kenread_ken	s0006_malindi_period2	0	2	0	0	84.1886
s0006_wrair_kenread_ken	s0006_malindi_period4	0	4	0	0	60.2365
s0006_wrair_kenread_ken	s0006_malindi_period5	0	4	0	0	60.2365
s0006_wrair_kenread_ken	s0006_malindi_period6	0	11	0	0	28.4914
s0006_wrair_kenread_ken	s0006_malindi_period7	0	4	0	0	60.2365
s0006_wrair_kenread_ken	s0006_marigat_period1	0	4	0	0	60.2365
s0006_wrair_kenread_ken	s0006_marigat_period2	0	9	0	0	33.6267
s0006_wrair_kenread_ken	s0006_marigat_period3	0	5	0	0	52.1824
s0006_wrair_kenread_ken	s0006_marigat_period4	0	4	0	0	60.2365
s0006_wrair_kenread_ken	s0006_mumias	0	13	0	0	24.7053
s0006_wrair_kenread_ken	s0006_nairobi_period1	0	4	0	0	60.2365
s0006_wrair_kenread_ken	s0006_nairobi_period2	0	10	0	0	30.8497
s0007_connelly_2024_zim	s0007_afaa_medical_clinic_period1	0	1	0	0	97.5
s0007_connelly_2024_zim	s0007_afaa_medical_clinic_period2	0	2	0	0	84.1886
s0007_connelly_2024_zim	s0007_afaa_medical_clinic_period3	0	1	0	0	97.5
s0007_connelly_2024_zim	s0007_afaa_medical_clinic_period4	0	1	0	0	97.5
s0007_connelly_2024_zim	s0007_afaa_medical_clinic_period5	0	1	0	0	97.5
s0007_connelly_2024_zim	s0007_afaa_medical_clinic_period6	0	1	0	0	97.5
s0007_connelly_2024_zim	s0007_ahsana_dispensary	0	2	0	0	84.1886
s0007_connelly_2024_zim	s0007_al_hijri	0	2	0	0	84.1886
s0007_connelly_2024_zim	s0007_al_manna_dispensary_period1	0	1	0	0	97.5
s0007_connelly_2024_zim	s0007_al_manna_dispensary_period2	0	1	0	0	97.5
s0007_connelly_2024_zim	s0007_al_manna_dispensary_period3	0	3	0	0	70.7598
s0007_connelly_2024_zim	s0007_al_manna_dispensary_period4	0	1	0	0	97.5
s0007_connelly_2024_zim	s0007_al_manna_dispensary_period5	0	1	0	0	97.5
s0007_connelly_2024_zim	s0007_al_najid	0	1	0	0	97.5
s0007_connelly_2024_zim	s0007_al_shifaa_kazole_dispenary_period1	0	1	0	0	97.5
s0007_connelly_2024_zim	s0007_al_shifaa_kazole_dispenary_period2	0	1	0	0	97.5
s0007_connelly_2024_zim	s0007_al_shifaa_kazole_dispenary_period3	0	1	0	0	97.5
s0007_connelly_2024_zim	s0007_al_shifaa_kazole_dispenary_period4	0	2	0	0	84.1886
s0007_connelly_2024_zim	s0007_al_shifaa_kazole_dispenary_period5	0	1	0	0	97.5
s0007_connelly_2024_zim	s0007_al_shifaa_kazole_dispenary_period6	0	1	0	0	97.5
s0007_connelly_2024_zim	s0007_al_tabib_dispensary_period1	0	1	0	0	97.5
s0007_connelly_2024_zim	s0007_al_tabib_dispensary_period2	0	1	0	0	97.5
s0007_connelly_2024_zim	s0007_al_tabib_dispensary_period3	0	4	0	0	60.2365
s0007_connelly_2024_zim	s0007_al_tabib_dispensary_period4	0	1	0	0	97.5
s0007_connelly_2024_zim	s0007_al_tabib_dispensary_period5	0	3	0	0	70.7598
s0007_connelly_2024_zim	s0007_al_tabib_dispensary_period6	0	4	0	0	60.2365
s0007_connelly_2024_zim	s0007_al_tabib_dispensary_period7	0	1	0	0	97.5
s0007_connelly_2024_zim	s0007_al_tabib_dispensary_period8	0	1	0	0	97.5
s0007_connelly_2024_zim	s0007_al_tabib_dispensary_period9	0	1	0	0	97.5
s0007_connelly_2024_zim	s0007_altwayybib_dispensary_period1	0	1	0	0	97.5
s0007_connelly_2024_zim	s0007_altwayybib_dispensary_period2	0	2	0	0	84.1886
s0007_connelly_2024_zim	s0007_altwayybib_dispensary_period3	0	2	0	0	84.1886
s0007_connelly_2024_zim	s0007_altwayybib_dispensary_period4	0	3	0	0	70.7598
s0007_connelly_2024_zim	s0007_azhar_period1	0	1	0	0	97.5
s0007_connelly_2024_zim	s0007_azhar_period2	0	1	0	0	97.5
s0007_connelly_2024_zim	s0007_azhar_period3	0	1	0	0	97.5
s0007_connelly_2024_zim	s0007_azhar_period4	0	1	0	0	97.5
s0007_connelly_2024_zim	s0007_azhar_period5	0	1	0	0	97.5
s0007_connelly_2024_zim	s0007_azhar_period6	0	1	0	0	97.5
s0007_connelly_2024_zim	s0007_bandarini_period1	0	1	0	0	97.5
s0007_connelly_2024_zim	s0007_bandarini_period2	0	1	0	0	97.5
s0007_connelly_2024_zim	s0007_bandarini_period3	0	2	0	0	84.1886
s0007_connelly_2024_zim	s0007_bandarini_period4	0	1	0	0	97.5
s0007_connelly_2024_zim	s0007_bandarini_period5	0	1	0	0	97.5
s0007_connelly_2024_zim	s0007_bandarini_period6	0	1	0	0	97.5
s0007_connelly_2024_zim	s0007_bububu_dispensary_period1	0	1	0	0	97.5
s0007_connelly_2024_zim	s0007_bububu_dispensary_period2	0	1	0	0	97.5
s0007_connelly_2024_zim	s0007_bububu_dispensary_period3	0	2	0	0	84.1886
s0007_connelly_2024_zim	s0007_bububu_dispensary_period4	0	1	0	0	97.5
s0007_connelly_2024_zim	s0007_bumbwini_misufini_period1	0	1	0	0	97.5
s0007_connelly_2024_zim	s0007_bumbwini_misufini_period2	0	2	0	0	84.1886
s0007_connelly_2024_zim	s0007_bumbwini_misufini_period3	0	1	0	0	97.5
s0007_connelly_2024_zim	s0007_bumbwini_misufini_period4	0	1	0	0	97.5
s0007_connelly_2024_zim	s0007_bumbwini_misufini_period5	0	1	0	0	97.5
s0007_connelly_2024_zim	s0007_bumbwisudi_period1	0	1	0	0	97.5
s0007_connelly_2024_zim	s0007_bumbwisudi_period10	0	2	0	0	84.1886
s0007_connelly_2024_zim	s0007_bumbwisudi_period11	0	4	0	0	60.2365
s0007_connelly_2024_zim	s0007_bumbwisudi_period12	0	1	0	0	97.5
s0007_connelly_2024_zim	s0007_bumbwisudi_period2	0	3	0	0	70.7598
s0007_connelly_2024_zim	s0007_bumbwisudi_period3	0	2	0	0	84.1886
s0007_connelly_2024_zim	s0007_bumbwisudi_period4	0	1	0	0	97.5
s0007_connelly_2024_zim	s0007_bumbwisudi_period5	0	1	0	0	97.5
s0007_connelly_2024_zim	s0007_bumbwisudi_period6	0	3	0	0	70.7598
s0007_connelly_2024_zim	s0007_bumbwisudi_period7	0	1	0	0	97.5
s0007_connelly_2024_zim	s0007_bumbwisudi_period8	0	3	0	0	70.7598
s0007_connelly_2024_zim	s0007_bumbwisudi_period9	0	7	0	0	40.9616
s0007_connelly_2024_zim	s0007_bunju_health_center_period1	0	4	0	0	60.2365
s0007_connelly_2024_zim	s0007_bunju_health_center_period2	0	5	0	0	52.1824
s0007_connelly_2024_zim	s0007_bunju_health_center_period3	0	1	0	0	97.5
s0007_connelly_2024_zim	s0007_bunju_health_center_period4	0	3	0	0	70.7598
s0007_connelly_2024_zim	s0007_bunju_health_center_period5	0	11	0	0	28.4914
s0007_connelly_2024_zim	s0007_bunju_health_center_period6	0	4	0	0	60.2365
s0007_connelly_2024_zim	s0007_bunju_health_center_period7	0	9	0	0	33.6267
s0007_connelly_2024_zim	s0007_bunju_health_center_period8	0	3	0	0	70.7598
s0007_connelly_2024_zim	s0007_bunju_health_center_period9	0	3	0	0	70.7598
s0007_connelly_2024_zim	s0007_bwefum_period1	0	3	0	0	70.7598
s0007_connelly_2024_zim	s0007_bwefum_period2	0	2	0	0	84.1886
s0007_connelly_2024_zim	s0007_bwefum_period3	0	2	0	0	84.1886
s0007_connelly_2024_zim	s0007_bwejuu_period1	0	1	0	0	97.5
s0007_connelly_2024_zim	s0007_bwejuu_period2	0	1	0	0	97.5
s0007_connelly_2024_zim	s0007_bwejuu_period3	0	1	0	0	97.5
s0007_connelly_2024_zim	s0007_bwejuu_period4	0	2	0	0	84.1886
s0007_connelly_2024_zim	s0007_bwejuu_period5	0	1	0	0	97.5
s0007_connelly_2024_zim	s0007_care_clinic_period1	0	1	0	0	97.5
s0007_connelly_2024_zim	s0007_care_clinic_period2	0	3	0	0	70.7598
s0007_connelly_2024_zim	s0007_care_clinic_period3	0	1	0	0	97.5
s0007_connelly_2024_zim	s0007_care_clinic_period4	0	3	0	0	70.7598
s0007_connelly_2024_zim	s0007_care_clinic_period5	0	1	0	0	97.5
s0007_connelly_2024_zim	s0007_care_clinic_period6	0	5	0	0	52.1824
s0007_connelly_2024_zim	s0007_care_clinic_period7	0	1	0	0	97.5
s0007_connelly_2024_zim	s0007_charawe_period1	0	3	0	0	70.7598
s0007_connelly_2024_zim	s0007_charawe_period2	0	10	0	0	30.8497
s0007_connelly_2024_zim	s0007_charawe_period3	0	2	0	0	84.1886
s0007_connelly_2024_zim	s0007_charawe_period4	0	4	0	0	60.2365
s0007_connelly_2024_zim	s0007_cheju_period1	0	1	0	0	97.5
s0007_connelly_2024_zim	s0007_cheju_period2	0	6	0	0	45.9258
s0007_connelly_2024_zim	s0007_cheju_period3	0	1	0	0	97.5
s0007_connelly_2024_zim	s0007_cheju_period4	0	1	0	0	97.5
s0007_connelly_2024_zim	s0007_cheju_period5	0	1	0	0	97.5
s0007_connelly_2024_zim	s0007_cheju_period6	0	3	0	0	70.7598
s0007_connelly_2024_zim	s0007_cheju_period7	0	1	0	0	97.5
s0007_connelly_2024_zim	s0007_chukwani_period1	0	6	0	0	45.9258
s0007_connelly_2024_zim	s0007_chukwani_period2	0	2	0	0	84.1886
s0007_connelly_2024_zim	s0007_chukwani_period3	0	1	0	0	97.5
s0007_connelly_2024_zim	s0007_chukwani_period4	0	1	0	0	97.5
s0007_connelly_2024_zim	s0007_chukwani_period5	0	7	0	0	40.9616
s0007_connelly_2024_zim	s0007_chukwani_period6	0	2	0	0	84.1886
s0007_connelly_2024_zim	s0007_chukwani_period7	0	5	0	0	52.1824
s0007_connelly_2024_zim	s0007_chukwani_period8	0	2	0	0	84.1886
s0007_connelly_2024_zim	s0007_chwaka_period1	0	1	0	0	97.5
s0007_connelly_2024_zim	s0007_chwaka_period2	0	1	0	0	97.5
s0007_connelly_2024_zim	s0007_chwaka_period3	0	1	0	0	97.5
s0007_connelly_2024_zim	s0007_chwaka_period4	0	1	0	0	97.5
s0007_connelly_2024_zim	s0007_chwaka_period5	0	4	0	0	60.2365
s0007_connelly_2024_zim	s0007_chwaka_period6	0	1	0	0	97.5
s0007_connelly_2024_zim	s0007_dr_metha_nungwi	0	1	0	0	97.5
s0007_connelly_2024_zim	s0007_fujoni_period1	0	2	0	0	84.1886
s0007_connelly_2024_zim	s0007_fujoni_period2	0	1	0	0	97.5
s0007_connelly_2024_zim	s0007_gairo_health_center_period1	0	1	0	0	97.5
s0007_connelly_2024_zim	s0007_gairo_health_center_period2	0	1	0	0	97.5
s0007_connelly_2024_zim	s0007_gairo_health_center_period3	0	3	0	0	70.7598
s0007_connelly_2024_zim	s0007_gairo_health_center_period4	0	1	0	0	97.5
s0007_connelly_2024_zim	s0007_gairo_health_center_period5	0	1	0	0	97.5
s0007_connelly_2024_zim	s0007_gairo_health_center_period6	0	5	0	0	52.1824
s0007_connelly_2024_zim	s0007_gairo_health_center_period7	0	6	0	0	45.9258
s0007_connelly_2024_zim	s0007_gairo_health_center_period8	0	9	0	0	33.6267
s0007_connelly_2024_zim	s0007_gairo_health_center_period9	0	4	0	0	60.2365
s0007_connelly_2024_zim	s0007_gana_period1	0	1	0	0	97.5
s0007_connelly_2024_zim	s0007_gana_period2	0	1	0	0	97.5
s0007_connelly_2024_zim	s0007_habiba_dispensary_period1	0	1	0	0	97.5
s0007_connelly_2024_zim	s0007_habiba_dispensary_period2	0	1	0	0	97.5
s0007_connelly_2024_zim	s0007_habiba_dispensary_period3	0	2	0	0	84.1886
s0007_connelly_2024_zim	s0007_habiba_dispensary_period4	0	2	0	0	84.1886
s0007_connelly_2024_zim	s0007_habiba_dispensary_period5	0	2	0	0	84.1886
s0007_connelly_2024_zim	s0007_hassan_clinic_period1	0	1	0	0	97.5
s0007_connelly_2024_zim	s0007_hassan_clinic_period2	0	1	0	0	97.5
s0007_connelly_2024_zim	s0007_hassan_clinic_period3	0	1	0	0	97.5
s0007_connelly_2024_zim	s0007_hassan_clinic_period4	0	2	0	0	84.1886
s0007_connelly_2024_zim	s0007_icb_dispensary_period1	0	1	0	0	97.5
s0007_connelly_2024_zim	s0007_icb_dispensary_period2	0	2	0	0	84.1886
s0007_connelly_2024_zim	s0007_icb_dispensary_period3	0	1	0	0	97.5
s0007_connelly_2024_zim	s0007_ilekanilo_dispensary__sengerema_district__period1	0	1	0	0	97.5
s0007_connelly_2024_zim	s0007_ilekanilo_dispensary__sengerema_district__period2	0	24	0	0	14.2474
s0007_connelly_2024_zim	s0007_ilekanilo_dispensary__sengerema_district__period3	0	31	0	0	11.2189
s0007_connelly_2024_zim	s0007_ilekanilo_dispensary__sengerema_district__period4	0	1	0	0	97.5
s0007_connelly_2024_zim	s0007_ilekanilo_dispensary__sengerema_district__period5	0	1	0	0	97.5
s0007_connelly_2024_zim	s0007_ilekanilo_dispensary__sengerema_district__period6	0	15	0	0	21.8019
s0007_connelly_2024_zim	s0007_j_and_m_dispensary_period1	0	2	0	0	84.1886
s0007_connelly_2024_zim	s0007_j_and_m_dispensary_period2	0	1	0	0	97.5
s0007_connelly_2024_zim	s0007_j_and_m_dispensary_period3	0	1	0	0	97.5
s0007_connelly_2024_zim	s0007_jangombe_mpendae_period1	0	5	0	0	52.1824
s0007_connelly_2024_zim	s0007_jangombe_mpendae_period10	0	8	0	0	36.9417
s0007_connelly_2024_zim	s0007_jangombe_mpendae_period11	0	1	0	0	97.5
s0007_connelly_2024_zim	s0007_jangombe_mpendae_period12	0	10	0	0	30.8497
s0007_connelly_2024_zim	s0007_jangombe_mpendae_period13	0	8	0	0	36.9417
s0007_connelly_2024_zim	s0007_jangombe_mpendae_period14	0	12	0	0	26.4648
s0007_connelly_2024_zim	s0007_jangombe_mpendae_period15	0	7	0	0	40.9616
s0007_connelly_2024_zim	s0007_jangombe_mpendae_period16	0	1	0	0	97.5
s0007_connelly_2024_zim	s0007_jangombe_mpendae_period17	0	2	0	0	84.1886
s0007_connelly_2024_zim	s0007_jangombe_mpendae_period2	0	6	0	0	45.9258
s0007_connelly_2024_zim	s0007_jangombe_mpendae_period3	0	1	0	0	97.5
s0007_connelly_2024_zim	s0007_jangombe_mpendae_period4	0	1	0	0	97.5
s0007_connelly_2024_zim	s0007_jangombe_mpendae_period5	0	1	0	0	97.5
s0007_connelly_2024_zim	s0007_jangombe_mpendae_period6	0	1	0	0	97.5
s0007_connelly_2024_zim	s0007_jangombe_mpendae_period7	0	1	0	0	97.5
s0007_connelly_2024_zim	s0007_jangombe_mpendae_period8	0	4	0	0	60.2365
s0007_connelly_2024_zim	s0007_jangombe_mpendae_period9	0	8	0	0	36.9417
s0007_connelly_2024_zim	s0007_jendele_period1	0	1	0	0	97.5
s0007_connelly_2024_zim	s0007_jendele_period2	0	1	0	0	97.5
s0007_connelly_2024_zim	s0007_jendele_period3	0	3	0	0	70.7598
s0007_connelly_2024_zim	s0007_jendele_period4	0	5	0	0	52.1824
s0007_connelly_2024_zim	s0007_jendele_period5	0	4	0	0	60.2365
s0007_connelly_2024_zim	s0007_jumbi_dispensary_period1	0	4	0	0	60.2365
s0007_connelly_2024_zim	s0007_jumbi_dispensary_period10	0	2	0	0	84.1886
s0007_connelly_2024_zim	s0007_jumbi_dispensary_period11	0	4	0	0	60.2365
s0007_connelly_2024_zim	s0007_jumbi_dispensary_period12	0	3	0	0	70.7598
s0007_connelly_2024_zim	s0007_jumbi_dispensary_period13	0	3	0	0	70.7598
s0007_connelly_2024_zim	s0007_jumbi_dispensary_period14	0	4	0	0	60.2365
s0007_connelly_2024_zim	s0007_jumbi_dispensary_period2	0	3	0	0	70.7598
s0007_connelly_2024_zim	s0007_jumbi_dispensary_period3	0	1	0	0	97.5
s0007_connelly_2024_zim	s0007_jumbi_dispensary_period4	0	2	0	0	84.1886
s0007_connelly_2024_zim	s0007_jumbi_dispensary_period5	0	1	0	0	97.5
s0007_connelly_2024_zim	s0007_jumbi_dispensary_period6	0	1	0	0	97.5
s0007_connelly_2024_zim	s0007_jumbi_dispensary_period7	0	5	0	0	52.1824
s0007_connelly_2024_zim	s0007_jumbi_dispensary_period8	0	3	0	0	70.7598
s0007_connelly_2024_zim	s0007_jumbi_dispensary_period9	0	4	0	0	60.2365
s0007_connelly_2024_zim	s0007_kahama_district_hospital_period1	0	1	0	0	97.5
s0007_connelly_2024_zim	s0007_kahama_district_hospital_period10	0	7	0	0	40.9616
s0007_connelly_2024_zim	s0007_kahama_district_hospital_period11	0	17	0	0	19.5064
s0007_connelly_2024_zim	s0007_kahama_district_hospital_period12	0	4	0	0	60.2365
s0007_connelly_2024_zim	s0007_kahama_district_hospital_period13	0	35	0	0	10.0032
s0007_connelly_2024_zim	s0007_kahama_district_hospital_period2	0	2	0	0	84.1886
s0007_connelly_2024_zim	s0007_kahama_district_hospital_period3	0	2	0	0	84.1886
s0007_connelly_2024_zim	s0007_kahama_district_hospital_period4	0	3	0	0	70.7598
s0007_connelly_2024_zim	s0007_kahama_district_hospital_period5	0	3	0	0	70.7598
s0007_connelly_2024_zim	s0007_kahama_district_hospital_period6	0	2	0	0	84.1886
s0007_connelly_2024_zim	s0007_kahama_district_hospital_period7	0	4	0	0	60.2365
s0007_connelly_2024_zim	s0007_kahama_district_hospital_period8	0	23	0	0	14.8185
s0007_connelly_2024_zim	s0007_kahama_district_hospital_period9	0	4	0	0	60.2365
s0007_connelly_2024_zim	s0007_kambarage_health_center_period1	0	1	0	0	97.5
s0007_connelly_2024_zim	s0007_kambarage_health_center_period10	0	13	0	0	24.7053
s0007_connelly_2024_zim	s0007_kambarage_health_center_period12	0	1	0	0	97.5
s0007_connelly_2024_zim	s0007_kambarage_health_center_period2	0	7	0	0	40.9616
s0007_connelly_2024_zim	s0007_kambarage_health_center_period3	0	12	0	0	26.4648
s0007_connelly_2024_zim	s0007_kambarage_health_center_period4	0	3	0	0	70.7598
s0007_connelly_2024_zim	s0007_kambarage_health_center_period5	0	3	0	0	70.7598
s0007_connelly_2024_zim	s0007_kambarage_health_center_period6	0	4	0	0	60.2365
s0007_connelly_2024_zim	s0007_kambarage_health_center_period7	0	6	0	0	45.9258
s0007_connelly_2024_zim	s0007_kambarage_health_center_period8	0	10	0	0	30.8497
s0007_connelly_2024_zim	s0007_kambarage_health_center_period9	0	8	0	0	36.9417
s0007_connelly_2024_zim	s0007_kauthar_specialized_clinic_period1	0	1	0	0	97.5
s0007_connelly_2024_zim	s0007_kauthar_specialized_clinic_period2	0	2	0	0	84.1886
s0007_connelly_2024_zim	s0007_kauthar_specialized_clinic_period3	0	3	0	0	70.7598
s0007_connelly_2024_zim	s0007_kendwa_phcu_period1	0	1	0	0	97.5
s0007_connelly_2024_zim	s0007_kendwa_phcu_period2	0	2	0	0	84.1886
s0007_connelly_2024_zim	s0007_kendwa_phcu_period3	0	1	0	0	97.5
s0007_connelly_2024_zim	s0007_kendwa_phcu_period4	0	1	0	0	97.5
s0007_connelly_2024_zim	s0007_kianga_phcu_period1	0	2	0	0	84.1886
s0007_connelly_2024_zim	s0007_kianga_phcu_period2	0	1	0	0	97.5
s0007_connelly_2024_zim	s0007_kianga_phcu_period3	0	3	0	0	70.7598
s0007_connelly_2024_zim	s0007_kianga_phcu_period4	0	5	0	0	52.1824
s0007_connelly_2024_zim	s0007_kianga_phcu_period5	0	3	0	0	70.7598
s0007_connelly_2024_zim	s0007_kianga_phcu_period6	0	1	0	0	97.5
s0007_connelly_2024_zim	s0007_kianga_phcu_period7	0	3	0	0	70.7598
s0007_connelly_2024_zim	s0007_kianga_phcu_period8	0	1	0	0	97.5
s0007_connelly_2024_zim	s0007_kianga_phcu_period9	0	1	0	0	97.5
s0007_connelly_2024_zim	s0007_kibindu_health_center_period1	0	26	0	0	13.2275
s0007_connelly_2024_zim	s0007_kibindu_health_center_period10	0	2	0	0	84.1886
s0007_connelly_2024_zim	s0007_kibindu_health_center_period2	0	15	0	0	21.8019
s0007_connelly_2024_zim	s0007_kibindu_health_center_period3	0	11	0	0	28.4914
s0007_connelly_2024_zim	s0007_kibindu_health_center_period4	0	104	0	0	3.48483
s0007_connelly_2024_zim	s0007_kibindu_health_center_period5	0	1	0	0	97.5
s0007_connelly_2024_zim	s0007_kibindu_health_center_period6	0	9	0	0	33.6267
s0007_connelly_2024_zim	s0007_kibindu_health_center_period7	0	30	0	0	11.5703
s0007_connelly_2024_zim	s0007_kibindu_health_center_period8	0	22	0	0	15.4373
s0007_connelly_2024_zim	s0007_kibindu_health_center_period9	0	33	0	0	10.5763
s0007_connelly_2024_zim	s0007_kiboje	0	2	0	0	84.1886
s0007_connelly_2024_zim	s0007_kidimni_phcu_period1	0	1	0	0	97.5
s0007_connelly_2024_zim	s0007_kidimni_phcu_period10	0	2	0	0	84.1886
s0007_connelly_2024_zim	s0007_kidimni_phcu_period2	0	1	0	0	97.5
s0007_connelly_2024_zim	s0007_kidimni_phcu_period3	0	1	0	0	97.5
s0007_connelly_2024_zim	s0007_kidimni_phcu_period4	0	1	0	0	97.5
s0007_connelly_2024_zim	s0007_kidimni_phcu_period5	0	3	0	0	70.7598
s0007_connelly_2024_zim	s0007_kidimni_phcu_period6	0	2	0	0	84.1886
s0007_connelly_2024_zim	s0007_kidimni_phcu_period7	0	2	0	0	84.1886
s0007_connelly_2024_zim	s0007_kidimni_phcu_period8	0	1	0	0	97.5
s0007_connelly_2024_zim	s0007_kidimni_phcu_period9	0	1	0	0	97.5
s0007_connelly_2024_zim	s0007_kidongo_chekundu_period1	0	2	0	0	84.1886
s0007_connelly_2024_zim	s0007_kidongo_chekundu_period2	0	1	0	0	97.5
s0007_connelly_2024_zim	s0007_kidongo_chekundu_period3	0	4	0	0	60.2365
s0007_connelly_2024_zim	s0007_kidongo_chekundu_period4	0	2	0	0	84.1886
s0007_connelly_2024_zim	s0007_kidongo_chekundu_period5	0	2	0	0	84.1886
s0007_connelly_2024_zim	s0007_kidongo_chekundu_period6	0	5	0	0	52.1824
s0007_connelly_2024_zim	s0007_kidongo_chekundu_period7	0	5	0	0	52.1824
s0007_connelly_2024_zim	s0007_kidongo_chekundu_period8	0	1	0	0	97.5
s0007_connelly_2024_zim	s0007_kidutani_period1	0	3	0	0	70.7598
s0007_connelly_2024_zim	s0007_kidutani_period2	0	7	0	0	40.9616
s0007_connelly_2024_zim	s0007_kidutani_period3	0	10	0	0	30.8497
s0007_connelly_2024_zim	s0007_kidutani_period4	0	12	0	0	26.4648
s0007_connelly_2024_zim	s0007_kidutani_period5	0	3	0	0	70.7598
s0007_connelly_2024_zim	s0007_kiembe_samaki_period1	0	2	0	0	84.1886
s0007_connelly_2024_zim	s0007_kiembe_samaki_period10	0	1	0	0	97.5
s0007_connelly_2024_zim	s0007_kiembe_samaki_period11	0	6	0	0	45.9258
s0007_connelly_2024_zim	s0007_kiembe_samaki_period2	0	1	0	0	97.5
s0007_connelly_2024_zim	s0007_kiembe_samaki_period3	0	1	0	0	97.5
s0007_connelly_2024_zim	s0007_kiembe_samaki_period4	0	1	0	0	97.5
s0007_connelly_2024_zim	s0007_kiembe_samaki_period6	0	1	0	0	97.5
s0007_connelly_2024_zim	s0007_kiembe_samaki_period7	0	3	0	0	70.7598
s0007_connelly_2024_zim	s0007_kiembe_samaki_period8	0	3	0	0	70.7598
s0007_connelly_2024_zim	s0007_kiembe_samaki_period9	0	1	0	0	97.5
s0007_connelly_2024_zim	s0007_kigamboni_health_center_period1	0	10	0	0	30.8497
s0007_connelly_2024_zim	s0007_kigamboni_health_center_period10	0	1	0	0	97.5
s0007_connelly_2024_zim	s0007_kigamboni_health_center_period11	0	1	0	0	97.5
s0007_connelly_2024_zim	s0007_kigamboni_health_center_period12	0	2	0	0	84.1886
s0007_connelly_2024_zim	s0007_kigamboni_health_center_period13	0	3	0	0	70.7598
s0007_connelly_2024_zim	s0007_kigamboni_health_center_period14	0	6	0	0	45.9258
s0007_connelly_2024_zim	s0007_kigamboni_health_center_period15	0	7	0	0	40.9616
s0007_connelly_2024_zim	s0007_kigamboni_health_center_period16	0	1	0	0	97.5
s0007_connelly_2024_zim	s0007_kigamboni_health_center_period2	0	11	0	0	28.4914
s0007_connelly_2024_zim	s0007_kigamboni_health_center_period3	0	4	0	0	60.2365
s0007_connelly_2024_zim	s0007_kigamboni_health_center_period4	0	6	0	0	45.9258
s0007_connelly_2024_zim	s0007_kigamboni_health_center_period5	0	4	0	0	60.2365
s0007_connelly_2024_zim	s0007_kigamboni_health_center_period6	0	9	0	0	33.6267
s0007_connelly_2024_zim	s0007_kigamboni_health_center_period7	0	8	0	0	36.9417
s0007_connelly_2024_zim	s0007_kigamboni_health_center_period8	0	2	0	0	84.1886
s0007_connelly_2024_zim	s0007_kigamboni_health_center_period9	0	1	0	0	97.5
s0007_connelly_2024_zim	s0007_kihonda_health_center_period1	0	1	0	0	97.5
s0007_connelly_2024_zim	s0007_kihonda_health_center_period10	0	1	0	0	97.5
s0007_connelly_2024_zim	s0007_kihonda_health_center_period11	0	1	0	0	97.5
s0007_connelly_2024_zim	s0007_kihonda_health_center_period2	0	2	0	0	84.1886
s0007_connelly_2024_zim	s0007_kihonda_health_center_period3	0	2	0	0	84.1886
s0007_connelly_2024_zim	s0007_kihonda_health_center_period4	0	1	0	0	97.5
s0007_connelly_2024_zim	s0007_kihonda_health_center_period5	0	1	0	0	97.5
s0007_connelly_2024_zim	s0007_kihonda_health_center_period6	0	2	0	0	84.1886
s0007_connelly_2024_zim	s0007_kihonda_health_center_period7	0	2	0	0	84.1886
s0007_connelly_2024_zim	s0007_kihonda_health_center_period8	0	1	0	0	97.5
s0007_connelly_2024_zim	s0007_kihonda_health_center_period9	0	1	0	0	97.5
s0007_connelly_2024_zim	s0007_kijini_phcu	0	1	0	0	97.5
s0007_connelly_2024_zim	s0007_kilambo_health_center_period1	0	1	0	0	97.5
s0007_connelly_2024_zim	s0007_kilambo_health_center_period10	0	12	0	0	26.4648
s0007_connelly_2024_zim	s0007_kilambo_health_center_period11	0	13	0	0	24.7053
s0007_connelly_2024_zim	s0007_kilambo_health_center_period12	0	15	0	0	21.8019
s0007_connelly_2024_zim	s0007_kilambo_health_center_period13	0	9	0	0	33.6267
s0007_connelly_2024_zim	s0007_kilambo_health_center_period14	0	1	0	0	97.5
s0007_connelly_2024_zim	s0007_kilambo_health_center_period2	0	6	0	0	45.9258
s0007_connelly_2024_zim	s0007_kilambo_health_center_period3	0	3	0	0	70.7598
s0007_connelly_2024_zim	s0007_kilambo_health_center_period4	0	1	0	0	97.5
s0007_connelly_2024_zim	s0007_kilambo_health_center_period5	0	2	0	0	84.1886
s0007_connelly_2024_zim	s0007_kilambo_health_center_period6	0	5	0	0	52.1824
s0007_connelly_2024_zim	s0007_kilambo_health_center_period7	0	13	0	0	24.7053
s0007_connelly_2024_zim	s0007_kilambo_health_center_period8	0	16	0	0	20.5907
s0007_connelly_2024_zim	s0007_kilambo_health_center_period9	0	6	0	0	45.9258
s0007_connelly_2024_zim	s0007_kingolwira_health_center_period1	0	1	0	0	97.5
s0007_connelly_2024_zim	s0007_kingolwira_health_center_period10	0	1	0	0	97.5
s0007_connelly_2024_zim	s0007_kingolwira_health_center_period11	0	16	0	0	20.5907
s0007_connelly_2024_zim	s0007_kingolwira_health_center_period12	0	14	0	0	23.1636
s0007_connelly_2024_zim	s0007_kingolwira_health_center_period13	0	2	0	0	84.1886
s0007_connelly_2024_zim	s0007_kingolwira_health_center_period14	0	1	0	0	97.5
s0007_connelly_2024_zim	s0007_kingolwira_health_center_period2	0	7	0	0	40.9616
s0007_connelly_2024_zim	s0007_kingolwira_health_center_period3	0	1	0	0	97.5
s0007_connelly_2024_zim	s0007_kingolwira_health_center_period4	0	1	0	0	97.5
s0007_connelly_2024_zim	s0007_kingolwira_health_center_period5	0	3	0	0	70.7598
s0007_connelly_2024_zim	s0007_kingolwira_health_center_period6	0	5	0	0	52.1824
s0007_connelly_2024_zim	s0007_kingolwira_health_center_period7	0	20	0	0	16.8433
s0007_connelly_2024_zim	s0007_kingolwira_health_center_period8	0	2	0	0	84.1886
s0007_connelly_2024_zim	s0007_kingolwira_health_center_period9	0	5	0	0	52.1824
s0007_connelly_2024_zim	s0007_kisauni_period1	0	8	0	0	36.9417
s0007_connelly_2024_zim	s0007_kisauni_period10	0	1	0	0	97.5
s0007_connelly_2024_zim	s0007_kisauni_period2	0	2	0	0	84.1886
s0007_connelly_2024_zim	s0007_kisauni_period3	0	2	0	0	84.1886
s0007_connelly_2024_zim	s0007_kisauni_period4	0	1	0	0	97.5
s0007_connelly_2024_zim	s0007_kisauni_period5	0	2	0	0	84.1886
s0007_connelly_2024_zim	s0007_kisauni_period6	0	2	0	0	84.1886
s0007_connelly_2024_zim	s0007_kisauni_period7	0	1	0	0	97.5
s0007_connelly_2024_zim	s0007_kisauni_period8	0	3	0	0	70.7598
s0007_connelly_2024_zim	s0007_kisauni_period9	0	1	0	0	97.5
s0007_connelly_2024_zim	s0007_kisiju_health_center_period1	0	30	0	0	11.5703
s0007_connelly_2024_zim	s0007_kisiju_health_center_period10	0	28	0	0	12.3436
s0007_connelly_2024_zim	s0007_kisiju_health_center_period11	0	1	0	0	97.5
s0007_connelly_2024_zim	s0007_kisiju_health_center_period2	0	29	0	0	11.9445
s0007_connelly_2024_zim	s0007_kisiju_health_center_period3	0	4	0	0	60.2365
s0007_connelly_2024_zim	s0007_kisiju_health_center_period4	0	1	0	0	97.5
s0007_connelly_2024_zim	s0007_kisiju_health_center_period5	0	5	0	0	52.1824
s0007_connelly_2024_zim	s0007_kisiju_health_center_period6	0	26	0	0	13.2275
s0007_connelly_2024_zim	s0007_kisiju_health_center_period7	0	39	0	0	9.02511
s0007_connelly_2024_zim	s0007_kisiju_health_center_period8	0	1	0	0	97.5
s0007_connelly_2024_zim	s0007_kisiju_health_center_period9	0	28	0	0	12.3436
s0007_connelly_2024_zim	s0007_kitogani_period1	0	1	0	0	97.5
s0007_connelly_2024_zim	s0007_kitogani_period2	0	1	0	0	97.5
s0007_connelly_2024_zim	s0007_kitogani_period3	0	1	0	0	97.5
s0007_connelly_2024_zim	s0007_kitogani_period4	0	1	0	0	97.5
s0007_connelly_2024_zim	s0007_kitope_dispensary_period1	0	1	0	0	97.5
s0007_connelly_2024_zim	s0007_kitope_dispensary_period2	0	1	0	0	97.5
s0007_connelly_2024_zim	s0007_kitope_dispensary_period3	0	1	0	0	97.5
s0007_connelly_2024_zim	s0007_kitope_dispensary_period4	0	2	0	0	84.1886
s0007_connelly_2024_zim	s0007_kitope_dispensary_period5	0	2	0	0	84.1886
s0007_connelly_2024_zim	s0007_kitope_dispensary_period6	0	2	0	0	84.1886
s0007_connelly_2024_zim	s0007_kitope_dispensary_period7	0	1	0	0	97.5
s0007_connelly_2024_zim	s0007_kitope_dispensary_period8	0	1	0	0	97.5
s0007_connelly_2024_zim	s0007_kivunge_period1	0	1	0	0	97.5
s0007_connelly_2024_zim	s0007_kivunge_period2	0	1	0	0	97.5
s0007_connelly_2024_zim	s0007_kivunge_period3	0	2	0	0	84.1886
s0007_connelly_2024_zim	s0007_kivunge_period4	0	1	0	0	97.5
s0007_connelly_2024_zim	s0007_kivunge_period5	0	1	0	0	97.5
s0007_connelly_2024_zim	s0007_kivunge_period6	0	3	0	0	70.7598
s0007_connelly_2024_zim	s0007_kivunge_period7	0	6	0	0	45.9258
s0007_connelly_2024_zim	s0007_kivunge_period8	0	1	0	0	97.5
s0007_connelly_2024_zim	s0007_kivunge_period9	0	1	0	0	97.5
s0007_connelly_2024_zim	s0007_kizimbani_phcu_period1	0	2	0	0	84.1886
s0007_connelly_2024_zim	s0007_kizimbani_phcu_period2	0	1	0	0	97.5
s0007_connelly_2024_zim	s0007_kizimkazi_dimbani_period1	0	8	0	0	36.9417
s0007_connelly_2024_zim	s0007_kizimkazi_dimbani_period2	0	6	0	0	45.9258
s0007_connelly_2024_zim	s0007_kizimkazi_dimbani_period3	0	1	0	0	97.5
s0007_connelly_2024_zim	s0007_kizimkazi_dimbani_period4	0	6	0	0	45.9258
s0007_connelly_2024_zim	s0007_kizimkazi_dimbani_period5	0	7	0	0	40.9616
s0007_connelly_2024_zim	s0007_kizimkazi_dimbani_period6	0	1	0	0	97.5
s0007_connelly_2024_zim	s0007_kizimkazi_dimbani_period7	0	1	0	0	97.5
s0007_connelly_2024_zim	s0007_kizimkazi_mkunguni_period1	0	1	0	0	97.5
s0007_connelly_2024_zim	s0007_kizimkazi_mkunguni_period10	0	8	0	0	36.9417
s0007_connelly_2024_zim	s0007_kizimkazi_mkunguni_period11	0	2	0	0	84.1886
s0007_connelly_2024_zim	s0007_kizimkazi_mkunguni_period12	0	1	0	0	97.5
s0007_connelly_2024_zim	s0007_kizimkazi_mkunguni_period2	0	1	0	0	97.5
s0007_connelly_2024_zim	s0007_kizimkazi_mkunguni_period3	0	1	0	0	97.5
s0007_connelly_2024_zim	s0007_kizimkazi_mkunguni_period4	0	2	0	0	84.1886
s0007_connelly_2024_zim	s0007_kizimkazi_mkunguni_period5	0	5	0	0	52.1824
s0007_connelly_2024_zim	s0007_kizimkazi_mkunguni_period6	0	6	0	0	45.9258
s0007_connelly_2024_zim	s0007_kizimkazi_mkunguni_period7	0	2	0	0	84.1886
s0007_connelly_2024_zim	s0007_kizimkazi_mkunguni_period8	0	5	0	0	52.1824
s0007_connelly_2024_zim	s0007_kizimkazi_mkunguni_period9	0	5	0	0	52.1824
s0007_connelly_2024_zim	s0007_koani_dispensary	0	1	0	0	97.5
s0007_connelly_2024_zim	s0007_kundi_dispensary_period1	0	1	0	0	97.5
s0007_connelly_2024_zim	s0007_kundi_dispensary_period2	0	1	0	0	97.5
s0007_connelly_2024_zim	s0007_kundi_dispensary_period3	0	5	0	0	52.1824
s0007_connelly_2024_zim	s0007_kundi_dispensary_period4	0	2	0	0	84.1886
s0007_connelly_2024_zim	s0007_kundi_dispensary_period5	0	3	0	0	70.7598
s0007_connelly_2024_zim	s0007_kundi_dispensary_period6	0	2	0	0	84.1886
s0007_connelly_2024_zim	s0007_likombe_health_center_period1	0	1	0	0	97.5
s0007_connelly_2024_zim	s0007_likombe_health_center_period10	0	10	0	0	30.8497
s0007_connelly_2024_zim	s0007_likombe_health_center_period11	0	2	0	0	84.1886
s0007_connelly_2024_zim	s0007_likombe_health_center_period12	0	5	0	0	52.1824
s0007_connelly_2024_zim	s0007_likombe_health_center_period13	0	1	0	0	97.5
s0007_connelly_2024_zim	s0007_likombe_health_center_period14	0	2	0	0	84.1886
s0007_connelly_2024_zim	s0007_likombe_health_center_period15	0	3	0	0	70.7598
s0007_connelly_2024_zim	s0007_likombe_health_center_period16	0	2	0	0	84.1886
s0007_connelly_2024_zim	s0007_likombe_health_center_period2	0	1	0	0	97.5
s0007_connelly_2024_zim	s0007_likombe_health_center_period3	0	11	0	0	28.4914
s0007_connelly_2024_zim	s0007_likombe_health_center_period4	0	2	0	0	84.1886
s0007_connelly_2024_zim	s0007_likombe_health_center_period5	0	5	0	0	52.1824
s0007_connelly_2024_zim	s0007_likombe_health_center_period6	0	3	0	0	70.7598
s0007_connelly_2024_zim	s0007_likombe_health_center_period7	0	6	0	0	45.9258
s0007_connelly_2024_zim	s0007_likombe_health_center_period8	0	10	0	0	30.8497
s0007_connelly_2024_zim	s0007_likombe_health_center_period9	0	11	0	0	28.4914
s0007_connelly_2024_zim	s0007_machui_period1	0	1	0	0	97.5
s0007_connelly_2024_zim	s0007_machui_period2	0	1	0	0	97.5
s0007_connelly_2024_zim	s0007_mafia_district_hospital_period1	0	1	0	0	97.5
s0007_connelly_2024_zim	s0007_mafia_district_hospital_period10	0	17	0	0	19.5064
s0007_connelly_2024_zim	s0007_mafia_district_hospital_period11	0	19	0	0	17.6467
s0007_connelly_2024_zim	s0007_mafia_district_hospital_period12	0	14	0	0	23.1636
s0007_connelly_2024_zim	s0007_mafia_district_hospital_period13	0	21	0	0	16.1098
s0007_connelly_2024_zim	s0007_mafia_district_hospital_period14	0	8	0	0	36.9417
s0007_connelly_2024_zim	s0007_mafia_district_hospital_period2	0	25	0	0	13.7185
s0007_connelly_2024_zim	s0007_mafia_district_hospital_period3	0	32	0	0	10.8881
s0007_connelly_2024_zim	s0007_mafia_district_hospital_period4	0	10	0	0	30.8497
s0007_connelly_2024_zim	s0007_mafia_district_hospital_period5	0	13	0	0	24.7053
s0007_connelly_2024_zim	s0007_mafia_district_hospital_period6	0	29	0	0	11.9445
s0007_connelly_2024_zim	s0007_mafia_district_hospital_period7	0	6	0	0	45.9258
s0007_connelly_2024_zim	s0007_mafia_district_hospital_period8	0	6	0	0	45.9258
s0007_connelly_2024_zim	s0007_mafia_district_hospital_period9	0	8	0	0	36.9417
s0007_connelly_2024_zim	s0007_mafunzo_period1	0	4	0	0	60.2365
s0007_connelly_2024_zim	s0007_mafunzo_period10	0	3	0	0	70.7598
s0007_connelly_2024_zim	s0007_mafunzo_period11	0	3	0	0	70.7598
s0007_connelly_2024_zim	s0007_mafunzo_period12	0	11	0	0	28.4914
s0007_connelly_2024_zim	s0007_mafunzo_period13	0	23	0	0	14.8185
s0007_connelly_2024_zim	s0007_mafunzo_period14	0	6	0	0	45.9258
s0007_connelly_2024_zim	s0007_mafunzo_period2	0	3	0	0	70.7598
s0007_connelly_2024_zim	s0007_mafunzo_period3	0	1	0	0	97.5
s0007_connelly_2024_zim	s0007_mafunzo_period4	0	2	0	0	84.1886
s0007_connelly_2024_zim	s0007_mafunzo_period5	0	1	0	0	97.5
s0007_connelly_2024_zim	s0007_mafunzo_period6	0	3	0	0	70.7598
s0007_connelly_2024_zim	s0007_mafunzo_period7	0	8	0	0	36.9417
s0007_connelly_2024_zim	s0007_mafunzo_period8	0	3	0	0	70.7598
s0007_connelly_2024_zim	s0007_mafunzo_period9	0	4	0	0	60.2365
s0007_connelly_2024_zim	s0007_magirisi_period1	0	1	0	0	97.5
s0007_connelly_2024_zim	s0007_magirisi_period10	0	1	0	0	97.5
s0007_connelly_2024_zim	s0007_magirisi_period2	0	2	0	0	84.1886
s0007_connelly_2024_zim	s0007_magirisi_period3	0	2	0	0	84.1886
s0007_connelly_2024_zim	s0007_magirisi_period4	0	1	0	0	97.5
s0007_connelly_2024_zim	s0007_magirisi_period5	0	2	0	0	84.1886
s0007_connelly_2024_zim	s0007_magirisi_period6	0	2	0	0	84.1886
s0007_connelly_2024_zim	s0007_magirisi_period7	0	1	0	0	97.5
s0007_connelly_2024_zim	s0007_magirisi_period8	0	1	0	0	97.5
s0007_connelly_2024_zim	s0007_magirisi_period9	0	3	0	0	70.7598
s0007_connelly_2024_zim	s0007_magogoni_period1	0	3	0	0	70.7598
s0007_connelly_2024_zim	s0007_magogoni_period10	0	3	0	0	70.7598
s0007_connelly_2024_zim	s0007_magogoni_period11	0	1	0	0	97.5
s0007_connelly_2024_zim	s0007_magogoni_period12	0	4	0	0	60.2365
s0007_connelly_2024_zim	s0007_magogoni_period13	0	2	0	0	84.1886
s0007_connelly_2024_zim	s0007_magogoni_period14	0	3	0	0	70.7598
s0007_connelly_2024_zim	s0007_magogoni_period2	0	4	0	0	60.2365
s0007_connelly_2024_zim	s0007_magogoni_period3	0	4	0	0	60.2365
s0007_connelly_2024_zim	s0007_magogoni_period4	0	5	0	0	52.1824
s0007_connelly_2024_zim	s0007_magogoni_period5	0	1	0	0	97.5
s0007_connelly_2024_zim	s0007_magogoni_period6	0	1	0	0	97.5
s0007_connelly_2024_zim	s0007_magogoni_period7	0	2	0	0	84.1886
s0007_connelly_2024_zim	s0007_magogoni_period8	0	2	0	0	84.1886
s0007_connelly_2024_zim	s0007_magogoni_period9	0	1	0	0	97.5
s0007_connelly_2024_zim	s0007_makunduchi_period1	0	1	0	0	97.5
s0007_connelly_2024_zim	s0007_makunduchi_period2	0	7	0	0	40.9616
s0007_connelly_2024_zim	s0007_makunduchi_period3	0	2	0	0	84.1886
s0007_connelly_2024_zim	s0007_makunduchi_period4	0	1	0	0	97.5
s0007_connelly_2024_zim	s0007_makunduchi_period5	0	2	0	0	84.1886
s0007_connelly_2024_zim	s0007_makunduchi_period6	0	1	0	0	97.5
s0007_connelly_2024_zim	s0007_makunduchi_period7	0	2	0	0	84.1886
s0007_connelly_2024_zim	s0007_makunduchi_period8	0	1	0	0	97.5
s0007_connelly_2024_zim	s0007_makunduchi_period9	0	19	0	0	17.6467
s0007_connelly_2024_zim	s0007_marie_stop_hospital_period1	0	2	0	0	84.1886
s0007_connelly_2024_zim	s0007_marie_stop_hospital_period2	0	2	0	0	84.1886
s0007_connelly_2024_zim	s0007_masoko_period1	0	3	0	0	70.7598
s0007_connelly_2024_zim	s0007_masoko_period10	0	3	0	0	70.7598
s0007_connelly_2024_zim	s0007_masoko_period2	0	7	0	0	40.9616
s0007_connelly_2024_zim	s0007_masoko_period3	0	1	0	0	97.5
s0007_connelly_2024_zim	s0007_masoko_period4	0	5	0	0	52.1824
s0007_connelly_2024_zim	s0007_masoko_period5	0	5	0	0	52.1824
s0007_connelly_2024_zim	s0007_masoko_period6	0	10	0	0	30.8497
s0007_connelly_2024_zim	s0007_masoko_period7	0	10	0	0	30.8497
s0007_connelly_2024_zim	s0007_masoko_period8	0	2	0	0	84.1886
s0007_connelly_2024_zim	s0007_masoko_period9	0	3	0	0	70.7598
s0007_connelly_2024_zim	s0007_matimbwa_health_center_period1	0	8	0	0	36.9417
s0007_connelly_2024_zim	s0007_matimbwa_health_center_period2	0	1	0	0	97.5
s0007_connelly_2024_zim	s0007_matrekta_period1	0	3	0	0	70.7598
s0007_connelly_2024_zim	s0007_matrekta_period2	0	1	0	0	97.5
s0007_connelly_2024_zim	s0007_matrekta_period3	0	1	0	0	97.5
s0007_connelly_2024_zim	s0007_matrekta_period4	0	1	0	0	97.5
s0007_connelly_2024_zim	s0007_matrekta_period5	0	1	0	0	97.5
s0007_connelly_2024_zim	s0007_mbande_dispensary_period1	0	16	0	0	20.5907
s0007_connelly_2024_zim	s0007_mbande_dispensary_period10	0	12	0	0	26.4648
s0007_connelly_2024_zim	s0007_mbande_dispensary_period11	0	22	0	0	15.4373
s0007_connelly_2024_zim	s0007_mbande_dispensary_period12	0	22	0	0	15.4373
s0007_connelly_2024_zim	s0007_mbande_dispensary_period13	0	5	0	0	52.1824
s0007_connelly_2024_zim	s0007_mbande_dispensary_period14	0	4	0	0	60.2365
s0007_connelly_2024_zim	s0007_mbande_dispensary_period15	0	31	0	0	11.2189
s0007_connelly_2024_zim	s0007_mbande_dispensary_period16	0	6	0	0	45.9258
s0007_connelly_2024_zim	s0007_mbande_dispensary_period2	0	32	0	0	10.8881
s0007_connelly_2024_zim	s0007_mbande_dispensary_period3	0	4	0	0	60.2365
s0007_connelly_2024_zim	s0007_mbande_dispensary_period4	0	12	0	0	26.4648
s0007_connelly_2024_zim	s0007_mbande_dispensary_period5	0	3	0	0	70.7598
s0007_connelly_2024_zim	s0007_mbande_dispensary_period6	0	18	0	0	18.5302
s0007_connelly_2024_zim	s0007_mbande_dispensary_period7	0	19	0	0	17.6467
s0007_connelly_2024_zim	s0007_mbande_dispensary_period8	0	14	0	0	23.1636
s0007_connelly_2024_zim	s0007_mbande_dispensary_period9	0	12	0	0	26.4648
s0007_connelly_2024_zim	s0007_mbuzini_clinic_and_dispensary_period1	0	1	0	0	97.5
s0007_connelly_2024_zim	s0007_mbuzini_clinic_and_dispensary_period2	0	1	0	0	97.5
s0007_connelly_2024_zim	s0007_mbuzini_clinic_and_dispensary_period3	0	1	0	0	97.5
s0007_connelly_2024_zim	s0007_mbuzini_clinic_and_dispensary_period4	0	1	0	0	97.5
s0007_connelly_2024_zim	s0007_mbuzini_clinic_and_dispensary_period5	0	1	0	0	97.5
s0007_connelly_2024_zim	s0007_mbuzini_clinic_and_dispensary_period6	0	1	0	0	97.5
s0007_connelly_2024_zim	s0007_mbuzini_clinic_and_dispensary_period7	0	1	0	0	97.5
s0007_connelly_2024_zim	s0007_mchangani_period1	0	1	0	0	97.5
s0007_connelly_2024_zim	s0007_mchangani_period2	0	2	0	0	84.1886
s0007_connelly_2024_zim	s0007_michamvi_period1	0	1	0	0	97.5
s0007_connelly_2024_zim	s0007_michamvi_period2	0	1	0	0	97.5
s0007_connelly_2024_zim	s0007_mikanjuni_health_center_period1	0	1	0	0	97.5
s0007_connelly_2024_zim	s0007_mikanjuni_health_center_period10	0	3	0	0	70.7598
s0007_connelly_2024_zim	s0007_mikanjuni_health_center_period11	0	10	0	0	30.8497
s0007_connelly_2024_zim	s0007_mikanjuni_health_center_period12	0	26	0	0	13.2275
s0007_connelly_2024_zim	s0007_mikanjuni_health_center_period13	0	21	0	0	16.1098
s0007_connelly_2024_zim	s0007_mikanjuni_health_center_period14	0	1	0	0	97.5
s0007_connelly_2024_zim	s0007_mikanjuni_health_center_period2	0	6	0	0	45.9258
s0007_connelly_2024_zim	s0007_mikanjuni_health_center_period3	0	3	0	0	70.7598
s0007_connelly_2024_zim	s0007_mikanjuni_health_center_period4	0	1	0	0	97.5
s0007_connelly_2024_zim	s0007_mikanjuni_health_center_period5	0	10	0	0	30.8497
s0007_connelly_2024_zim	s0007_mikanjuni_health_center_period6	0	53	0	0	6.72345
s0007_connelly_2024_zim	s0007_mikanjuni_health_center_period7	0	58	0	0	6.1621
s0007_connelly_2024_zim	s0007_mikanjuni_health_center_period8	0	31	0	0	11.2189
s0007_connelly_2024_zim	s0007_mikanjuni_health_center_period9	0	13	0	0	24.7053
s0007_connelly_2024_zim	s0007_minna_dispensary_period1	0	1	0	0	97.5
s0007_connelly_2024_zim	s0007_minna_dispensary_period10	0	2	0	0	84.1886
s0007_connelly_2024_zim	s0007_minna_dispensary_period11	0	3	0	0	70.7598
s0007_connelly_2024_zim	s0007_minna_dispensary_period12	0	1	0	0	97.5
s0007_connelly_2024_zim	s0007_minna_dispensary_period2	0	2	0	0	84.1886
s0007_connelly_2024_zim	s0007_minna_dispensary_period3	0	2	0	0	84.1886
s0007_connelly_2024_zim	s0007_minna_dispensary_period4	0	2	0	0	84.1886
s0007_connelly_2024_zim	s0007_minna_dispensary_period5	0	1	0	0	97.5
s0007_connelly_2024_zim	s0007_minna_dispensary_period6	0	1	0	0	97.5
s0007_connelly_2024_zim	s0007_minna_dispensary_period7	0	2	0	0	84.1886
s0007_connelly_2024_zim	s0007_minna_dispensary_period8	0	1	0	0	97.5
s0007_connelly_2024_zim	s0007_minna_dispensary_period9	0	3	0	0	70.7598
s0007_connelly_2024_zim	s0007_misungwi_district_hospital_period1	0	2	0	0	84.1886
s0007_connelly_2024_zim	s0007_misungwi_district_hospital_period10	0	8	0	0	36.9417
s0007_connelly_2024_zim	s0007_misungwi_district_hospital_period11	0	15	0	0	21.8019
s0007_connelly_2024_zim	s0007_misungwi_district_hospital_period12	0	2	0	0	84.1886
s0007_connelly_2024_zim	s0007_misungwi_district_hospital_period2	0	4	0	0	60.2365
s0007_connelly_2024_zim	s0007_misungwi_district_hospital_period3	0	7	0	0	40.9616
s0007_connelly_2024_zim	s0007_misungwi_district_hospital_period4	0	39	0	0	9.02511
s0007_connelly_2024_zim	s0007_misungwi_district_hospital_period5	0	54	0	0	6.60315
s0007_connelly_2024_zim	s0007_misungwi_district_hospital_period6	0	2	0	0	84.1886
s0007_connelly_2024_zim	s0007_misungwi_district_hospital_period7	0	45	0	0	7.87051
s0007_connelly_2024_zim	s0007_misungwi_district_hospital_period8	0	21	0	0	16.1098
s0007_connelly_2024_zim	s0007_misungwi_district_hospital_period9	0	3	0	0	70.7598
s0007_connelly_2024_zim	s0007_miwani_period1	0	1	0	0	97.5
s0007_connelly_2024_zim	s0007_miwani_period2	0	2	0	0	84.1886
s0007_connelly_2024_zim	s0007_miwani_period3	0	1	0	0	97.5
s0007_connelly_2024_zim	s0007_miwani_period4	0	4	0	0	60.2365
s0007_connelly_2024_zim	s0007_miwani_period5	0	3	0	0	70.7598
s0007_connelly_2024_zim	s0007_miwani_period6	0	1	0	0	97.5
s0007_connelly_2024_zim	s0007_miwani_period7	0	1	0	0	97.5
s0007_connelly_2024_zim	s0007_miwani_period8	0	1	0	0	97.5
s0007_connelly_2024_zim	s0007_mkalamo_health_center_period1	0	1	0	0	97.5
s0007_connelly_2024_zim	s0007_mkalamo_health_center_period10	0	22	0	0	15.4373
s0007_connelly_2024_zim	s0007_mkalamo_health_center_period11	0	12	0	0	26.4648
s0007_connelly_2024_zim	s0007_mkalamo_health_center_period12	0	1	0	0	97.5
s0007_connelly_2024_zim	s0007_mkalamo_health_center_period13	0	1	0	0	97.5
s0007_connelly_2024_zim	s0007_mkalamo_health_center_period14	0	4	0	0	60.2365
s0007_connelly_2024_zim	s0007_mkalamo_health_center_period2	0	3	0	0	70.7598
s0007_connelly_2024_zim	s0007_mkalamo_health_center_period3	0	4	0	0	60.2365
s0007_connelly_2024_zim	s0007_mkalamo_health_center_period4	0	30	0	0	11.5703
s0007_connelly_2024_zim	s0007_mkalamo_health_center_period5	0	9	0	0	33.6267
s0007_connelly_2024_zim	s0007_mkalamo_health_center_period6	0	13	0	0	24.7053
s0007_connelly_2024_zim	s0007_mkalamo_health_center_period7	0	21	0	0	16.1098
s0007_connelly_2024_zim	s0007_mkalamo_health_center_period8	0	8	0	0	36.9417
s0007_connelly_2024_zim	s0007_mkalamo_health_center_period9	0	18	0	0	18.5302
s0007_connelly_2024_zim	s0007_mkokotoni_phcu_period1	0	1	0	0	97.5
s0007_connelly_2024_zim	s0007_mkokotoni_phcu_period2	0	1	0	0	97.5
s0007_connelly_2024_zim	s0007_mkokotoni_phcu_period3	0	1	0	0	97.5
s0007_connelly_2024_zim	s0007_mkokotoni_phcu_period4	0	1	0	0	97.5
s0007_connelly_2024_zim	s0007_mkokotoni_phcu_period5	0	1	0	0	97.5
s0007_connelly_2024_zim	s0007_mkuzi_health_center_period1	0	1	0	0	97.5
s0007_connelly_2024_zim	s0007_mkuzi_health_center_period10	0	27	0	0	12.7703
s0007_connelly_2024_zim	s0007_mkuzi_health_center_period11	0	34	0	0	10.2818
s0007_connelly_2024_zim	s0007_mkuzi_health_center_period2	0	46	0	0	7.70618
s0007_connelly_2024_zim	s0007_mkuzi_health_center_period3	0	2	0	0	84.1886
s0007_connelly_2024_zim	s0007_mkuzi_health_center_period4	0	66	0	0	5.43588
s0007_connelly_2024_zim	s0007_mkuzi_health_center_period5	0	15	0	0	21.8019
s0007_connelly_2024_zim	s0007_mkuzi_health_center_period6	0	2	0	0	84.1886
s0007_connelly_2024_zim	s0007_mkuzi_health_center_period7	0	3	0	0	70.7598
s0007_connelly_2024_zim	s0007_mkuzi_health_center_period8	0	60	0	0	5.96295
s0007_connelly_2024_zim	s0007_mkuzi_health_center_period9	0	13	0	0	24.7053
s0007_connelly_2024_zim	s0007_mnazi_mmoja_health_center_period1	0	13	0	0	24.7053
s0007_connelly_2024_zim	s0007_mnazi_mmoja_health_center_period10	0	12	0	0	26.4648
s0007_connelly_2024_zim	s0007_mnazi_mmoja_health_center_period11	0	17	0	0	19.5064
s0007_connelly_2024_zim	s0007_mnazi_mmoja_health_center_period12	0	13	0	0	24.7053
s0007_connelly_2024_zim	s0007_mnazi_mmoja_health_center_period13	0	7	0	0	40.9616
s0007_connelly_2024_zim	s0007_mnazi_mmoja_health_center_period14	0	4	0	0	60.2365
s0007_connelly_2024_zim	s0007_mnazi_mmoja_health_center_period2	0	7	0	0	40.9616
s0007_connelly_2024_zim	s0007_mnazi_mmoja_health_center_period3	0	8	0	0	36.9417
s0007_connelly_2024_zim	s0007_mnazi_mmoja_health_center_period4	0	18	0	0	18.5302
s0007_connelly_2024_zim	s0007_mnazi_mmoja_health_center_period5	0	13	0	0	24.7053
s0007_connelly_2024_zim	s0007_mnazi_mmoja_health_center_period6	0	4	0	0	60.2365
s0007_connelly_2024_zim	s0007_mnazi_mmoja_health_center_period7	0	42	0	0	8.40839
s0007_connelly_2024_zim	s0007_mnazi_mmoja_health_center_period8	0	29	0	0	11.9445
s0007_connelly_2024_zim	s0007_mnazi_mmoja_health_center_period9	0	6	0	0	45.9258
s0007_connelly_2024_zim	s0007_mnazi_mmoja_period1	0	1	0	0	97.5
s0007_connelly_2024_zim	s0007_mnazi_mmoja_period2	0	2	0	0	84.1886
s0007_connelly_2024_zim	s0007_mtofaani_phcu_period1	0	1	0	0	97.5
s0007_connelly_2024_zim	s0007_mtofaani_phcu_period2	0	1	0	0	97.5
s0007_connelly_2024_zim	s0007_mtofaani_phcu_period3	0	4	0	0	60.2365
s0007_connelly_2024_zim	s0007_mtofaani_phcu_period4	0	1	0	0	97.5
s0007_connelly_2024_zim	s0007_mtofaani_phcu_period5	0	1	0	0	97.5
s0007_connelly_2024_zim	s0007_mtofaani_phcu_period6	0	1	0	0	97.5
s0007_connelly_2024_zim	s0007_muyuni_period1	0	2	0	0	84.1886
s0007_connelly_2024_zim	s0007_muyuni_period2	0	1	0	0	97.5
s0007_connelly_2024_zim	s0007_muyuni_period3	0	1	0	0	97.5
s0007_connelly_2024_zim	s0007_muyuni_period4	0	2	0	0	84.1886
s0007_connelly_2024_zim	s0007_mwanyumba_dispensary_period1	0	1	0	0	97.5
s0007_connelly_2024_zim	s0007_mwanyumba_dispensary_period2	0	1	0	0	97.5
s0007_connelly_2024_zim	s0007_mwanyumba_dispensary_period3	0	2	0	0	84.1886
s0007_connelly_2024_zim	s0007_mwanyumba_dispensary_period4	0	3	0	0	70.7598
s0007_connelly_2024_zim	s0007_mwanyumba_dispensary_period5	0	2	0	0	84.1886
s0007_connelly_2024_zim	s0007_mwanyumba_dispensary_period6	0	2	0	0	84.1886
s0007_connelly_2024_zim	s0007_mwanyumba_dispensary_period7	0	1	0	0	97.5
s0007_connelly_2024_zim	s0007_mwanyumba_dispensary_period8	0	1	0	0	97.5
s0007_connelly_2024_zim	s0007_mwanyumba_dispensary_period9	0	1	0	0	97.5
s0007_connelly_2024_zim	s0007_mwembeladu_hospital_period1	0	1	0	0	97.5
s0007_connelly_2024_zim	s0007_mwembeladu_hospital_period2	0	1	0	0	97.5
s0007_connelly_2024_zim	s0007_mwembeladu_hospital_period3	0	2	0	0	84.1886
s0007_connelly_2024_zim	s0007_mwembeladu_hospital_period4	0	2	0	0	84.1886
s0007_connelly_2024_zim	s0007_mwembeladu_hospital_period5	0	1	0	0	97.5
s0007_connelly_2024_zim	s0007_mwembeladu_hospital_period6	0	1	0	0	97.5
s0007_connelly_2024_zim	s0007_mwembeladu_hospital_period7	0	3	0	0	70.7598
s0007_connelly_2024_zim	s0007_mwembeladu_hospital_period8	0	2	0	0	84.1886
s0007_connelly_2024_zim	s0007_mwembeladu_hospital_period9	0	1	0	0	97.5
s0007_connelly_2024_zim	s0007_mwera_period1	0	1	0	0	97.5
s0007_connelly_2024_zim	s0007_mwera_period10	0	2	0	0	84.1886
s0007_connelly_2024_zim	s0007_mwera_period11	0	1	0	0	97.5
s0007_connelly_2024_zim	s0007_mwera_period12	0	2	0	0	84.1886
s0007_connelly_2024_zim	s0007_mwera_period13	0	1	0	0	97.5
s0007_connelly_2024_zim	s0007_mwera_period14	0	4	0	0	60.2365
s0007_connelly_2024_zim	s0007_mwera_period2	0	4	0	0	60.2365
s0007_connelly_2024_zim	s0007_mwera_period3	0	1	0	0	97.5
s0007_connelly_2024_zim	s0007_mwera_period4	0	1	0	0	97.5
s0007_connelly_2024_zim	s0007_mwera_period5	0	2	0	0	84.1886
s0007_connelly_2024_zim	s0007_mwera_period6	0	2	0	0	84.1886
s0007_connelly_2024_zim	s0007_mwera_period7	0	1	0	0	97.5
s0007_connelly_2024_zim	s0007_mwera_period8	0	1	0	0	97.5
s0007_connelly_2024_zim	s0007_mwera_period9	0	1	0	0	97.5
s0007_connelly_2024_zim	s0007_mwera_pongwe_period1	0	1	0	0	97.5
s0007_connelly_2024_zim	s0007_mwera_pongwe_period2	0	1	0	0	97.5
s0007_connelly_2024_zim	s0007_mwera_pongwe_period3	0	1	0	0	97.5
s0007_connelly_2024_zim	s0007_mwera_pongwe_period4	0	1	0	0	97.5
s0007_connelly_2024_zim	s0007_ndijani_mseweni_period2	0	1	0	0	97.5
s0007_connelly_2024_zim	s0007_ndijani_mseweni_period3	0	1	0	0	97.5
s0007_connelly_2024_zim	s0007_new_asaakheri_period1	0	1	0	0	97.5
s0007_connelly_2024_zim	s0007_new_asaakheri_period10	0	3	0	0	70.7598
s0007_connelly_2024_zim	s0007_new_asaakheri_period2	0	2	0	0	84.1886
s0007_connelly_2024_zim	s0007_new_asaakheri_period3	0	2	0	0	84.1886
s0007_connelly_2024_zim	s0007_new_asaakheri_period4	0	1	0	0	97.5
s0007_connelly_2024_zim	s0007_new_asaakheri_period5	0	5	0	0	52.1824
s0007_connelly_2024_zim	s0007_new_asaakheri_period6	0	8	0	0	36.9417
s0007_connelly_2024_zim	s0007_new_asaakheri_period7	0	5	0	0	52.1824
s0007_connelly_2024_zim	s0007_new_asaakheri_period8	0	3	0	0	70.7598
s0007_connelly_2024_zim	s0007_new_asaakheri_period9	0	1	0	0	97.5
s0007_connelly_2024_zim	s0007_nkindu_dispensary__nzega_district__period1	0	1	0	0	97.5
s0007_connelly_2024_zim	s0007_nkindu_dispensary__nzega_district__period2	0	24	0	0	14.2474
s0007_connelly_2024_zim	s0007_nkindu_dispensary__nzega_district__period3	0	24	0	0	14.2474
s0007_connelly_2024_zim	s0007_nkindu_dispensary__nzega_district__period4	0	30	0	0	11.5703
s0007_connelly_2024_zim	s0007_nkindu_dispensary__nzega_district__period5	0	4	0	0	60.2365
s0007_connelly_2024_zim	s0007_nkindu_dispensary__nzega_district__period6	0	13	0	0	24.7053
s0007_connelly_2024_zim	s0007_nkindu_dispensary__nzega_district__period7	0	6	0	0	45.9258
s0007_connelly_2024_zim	s0007_nkindu_dispensary__nzega_district__period8	0	11	0	0	28.4914
s0007_connelly_2024_zim	s0007_nkindu_dispensary__nzega_district__period9	0	4	0	0	60.2365
s0007_connelly_2024_zim	s0007_nour_alaa_nour_period1	0	1	0	0	97.5
s0007_connelly_2024_zim	s0007_nour_alaa_nour_period2	0	6	0	0	45.9258
s0007_connelly_2024_zim	s0007_nour_alaa_nour_period3	0	1	0	0	97.5
s0007_connelly_2024_zim	s0007_nour_alaa_nour_period4	0	1	0	0	97.5
s0007_connelly_2024_zim	s0007_nour_alaa_nour_period5	0	1	0	0	97.5
s0007_connelly_2024_zim	s0007_nour_alaa_nour_period6	0	9	0	0	33.6267
s0007_connelly_2024_zim	s0007_nour_alaa_nour_period7	0	8	0	0	36.9417
s0007_connelly_2024_zim	s0007_nour_alaa_nour_period8	0	8	0	0	36.9417
s0007_connelly_2024_zim	s0007_nour_alaa_nour_period9	0	3	0	0	70.7598
s0007_connelly_2024_zim	s0007_nungwi_phcu_period1	0	1	0	0	97.5
s0007_connelly_2024_zim	s0007_nungwi_phcu_period2	0	1	0	0	97.5
s0007_connelly_2024_zim	s0007_nungwi_phcu_period3	0	1	0	0	97.5
s0007_connelly_2024_zim	s0007_nungwi_phcu_period4	0	1	0	0	97.5
s0007_connelly_2024_zim	s0007_nungwi_phcu_period5	0	1	0	0	97.5
s0007_connelly_2024_zim	s0007_nyamisati_dispensary_period1	0	1	0	0	97.5
s0007_connelly_2024_zim	s0007_nyamisati_dispensary_period10	0	2	0	0	84.1886
s0007_connelly_2024_zim	s0007_nyamisati_dispensary_period11	0	2	0	0	84.1886
s0007_connelly_2024_zim	s0007_nyamisati_dispensary_period2	0	6	0	0	45.9258
s0007_connelly_2024_zim	s0007_nyamisati_dispensary_period3	0	2	0	0	84.1886
s0007_connelly_2024_zim	s0007_nyamisati_dispensary_period4	0	1	0	0	97.5
s0007_connelly_2024_zim	s0007_nyamisati_dispensary_period5	0	5	0	0	52.1824
s0007_connelly_2024_zim	s0007_nyamisati_dispensary_period6	0	7	0	0	40.9616
s0007_connelly_2024_zim	s0007_nyamisati_dispensary_period7	0	4	0	0	60.2365
s0007_connelly_2024_zim	s0007_nyamisati_dispensary_period8	0	2	0	0	84.1886
s0007_connelly_2024_zim	s0007_nyamisati_dispensary_period9	0	3	0	0	70.7598
s0007_connelly_2024_zim	s0007_nyankumbu_health_center_period1	0	1	0	0	97.5
s0007_connelly_2024_zim	s0007_nyankumbu_health_center_period10	0	1	0	0	97.5
s0007_connelly_2024_zim	s0007_nyankumbu_health_center_period2	0	7	0	0	40.9616
s0007_connelly_2024_zim	s0007_nyankumbu_health_center_period3	0	12	0	0	26.4648
s0007_connelly_2024_zim	s0007_nyankumbu_health_center_period4	0	1	0	0	97.5
s0007_connelly_2024_zim	s0007_nyankumbu_health_center_period5	0	2	0	0	84.1886
s0007_connelly_2024_zim	s0007_nyankumbu_health_center_period6	0	3	0	0	70.7598
s0007_connelly_2024_zim	s0007_nyankumbu_health_center_period7	0	19	0	0	17.6467
s0007_connelly_2024_zim	s0007_nyankumbu_health_center_period8	0	5	0	0	52.1824
s0007_connelly_2024_zim	s0007_nyankumbu_health_center_period9	0	2	0	0	84.1886
s0007_connelly_2024_zim	s0007_pongwe_period1	0	4	0	0	60.2365
s0007_connelly_2024_zim	s0007_pongwe_period2	0	1	0	0	97.5
s0007_connelly_2024_zim	s0007_pwani_mchangani_phcu_period1	0	1	0	0	97.5
s0007_connelly_2024_zim	s0007_pwani_mchangani_phcu_period2	0	2	0	0	84.1886
s0007_connelly_2024_zim	s0007_pwani_mchangani_phcu_period3	0	2	0	0	84.1886
s0007_connelly_2024_zim	s0007_pwani_mchangani_phcu_period4	0	1	0	0	97.5
s0007_connelly_2024_zim	s0007_pwani_mchangani_phcu_period5	0	1	0	0	97.5
s0007_connelly_2024_zim	s0007_pwani_mchangani_phcu_period6	0	1	0	0	97.5
s0007_connelly_2024_zim	s0007_pwani_mchangani_phcu_period7	0	1	0	0	97.5
s0007_connelly_2024_zim	s0007_raha_leo_period1	0	3	0	0	70.7598
s0007_connelly_2024_zim	s0007_raha_leo_period10	0	9	0	0	33.6267
s0007_connelly_2024_zim	s0007_raha_leo_period11	0	10	0	0	30.8497
s0007_connelly_2024_zim	s0007_raha_leo_period12	0	4	0	0	60.2365
s0007_connelly_2024_zim	s0007_raha_leo_period13	0	15	0	0	21.8019
s0007_connelly_2024_zim	s0007_raha_leo_period14	0	4	0	0	60.2365
s0007_connelly_2024_zim	s0007_raha_leo_period2	0	1	0	0	97.5
s0007_connelly_2024_zim	s0007_raha_leo_period3	0	1	0	0	97.5
s0007_connelly_2024_zim	s0007_raha_leo_period4	0	1	0	0	97.5
s0007_connelly_2024_zim	s0007_raha_leo_period5	0	3	0	0	70.7598
s0007_connelly_2024_zim	s0007_raha_leo_period6	0	1	0	0	97.5
s0007_connelly_2024_zim	s0007_raha_leo_period7	0	3	0	0	70.7598
s0007_connelly_2024_zim	s0007_raha_leo_period8	0	1	0	0	97.5
s0007_connelly_2024_zim	s0007_raha_leo_period9	0	8	0	0	36.9417
s0007_connelly_2024_zim	s0007_sahal_hospital_period1	0	1	0	0	97.5
s0007_connelly_2024_zim	s0007_sahal_hospital_period2	0	1	0	0	97.5
s0007_connelly_2024_zim	s0007_sahal_hospital_period3	0	1	0	0	97.5
s0007_connelly_2024_zim	s0007_sahal_hospital_period4	0	3	0	0	70.7598
s0007_connelly_2024_zim	s0007_sahal_hospital_period5	0	5	0	0	52.1824
s0007_connelly_2024_zim	s0007_sahal_hospital_period6	0	2	0	0	84.1886
s0007_connelly_2024_zim	s0007_semembela_dispensary__nzega_district__period1	0	30	0	0	11.5703
s0007_connelly_2024_zim	s0007_semembela_dispensary__nzega_district__period2	0	35	0	0	10.0032
s0007_connelly_2024_zim	s0007_semembela_dispensary__nzega_district__period3	0	2	0	0	84.1886
s0007_connelly_2024_zim	s0007_semembela_dispensary__nzega_district__period4	0	1	0	0	97.5
s0007_connelly_2024_zim	s0007_semembela_dispensary__nzega_district__period5	0	1	0	0	97.5
s0007_connelly_2024_zim	s0007_semembela_dispensary__nzega_district__period6	0	5	0	0	52.1824
s0007_connelly_2024_zim	s0007_semembela_dispensary__nzega_district__period7	0	5	0	0	52.1824
s0007_connelly_2024_zim	s0007_semembela_dispensary__nzega_district__period8	0	26	0	0	13.2275
s0007_connelly_2024_zim	s0007_shash_dispensary_period1	0	2	0	0	84.1886
s0007_connelly_2024_zim	s0007_shash_dispensary_period2	0	1	0	0	97.5
s0007_connelly_2024_zim	s0007_shash_dispensary_period3	0	1	0	0	97.5
s0007_connelly_2024_zim	s0007_shash_dispensary_period4	0	2	0	0	84.1886
s0007_connelly_2024_zim	s0007_shash_dispensary_period5	0	2	0	0	84.1886
s0007_connelly_2024_zim	s0007_shash_dispensary_period6	0	2	0	0	84.1886
s0007_connelly_2024_zim	s0007_shash_dispensary_period7	0	3	0	0	70.7598
s0007_connelly_2024_zim	s0007_shaurimoyo_period1	0	1	0	0	97.5
s0007_connelly_2024_zim	s0007_shaurimoyo_period2	0	2	0	0	84.1886
s0007_connelly_2024_zim	s0007_shaurimoyo_period3	0	1	0	0	97.5
s0007_connelly_2024_zim	s0007_shaurimoyo_period4	0	1	0	0	97.5
s0007_connelly_2024_zim	s0007_shaurimoyo_period5	0	3	0	0	70.7598
s0007_connelly_2024_zim	s0007_shaurimoyo_period6	0	2	0	0	84.1886
s0007_connelly_2024_zim	s0007_shaurimoyo_period7	0	7	0	0	40.9616
s0007_connelly_2024_zim	s0007_shaurimoyo_period8	0	9	0	0	33.6267
s0007_connelly_2024_zim	s0007_shaurimoyo_period9	0	3	0	0	70.7598
s0007_connelly_2024_zim	s0007_shinyanga_district_hospital_period1	0	7	0	0	40.9616
s0007_connelly_2024_zim	s0007_shinyanga_district_hospital_period10	0	23	0	0	14.8185
s0007_connelly_2024_zim	s0007_shinyanga_district_hospital_period11	0	3	0	0	70.7598
s0007_connelly_2024_zim	s0007_shinyanga_district_hospital_period12	0	2	0	0	84.1886
s0007_connelly_2024_zim	s0007_shinyanga_district_hospital_period13	0	3	0	0	70.7598
s0007_connelly_2024_zim	s0007_shinyanga_district_hospital_period14	0	4	0	0	60.2365
s0007_connelly_2024_zim	s0007_shinyanga_district_hospital_period15	0	2	0	0	84.1886
s0007_connelly_2024_zim	s0007_shinyanga_district_hospital_period16	0	2	0	0	84.1886
s0007_connelly_2024_zim	s0007_shinyanga_district_hospital_period17	0	2	0	0	84.1886
s0007_connelly_2024_zim	s0007_shinyanga_district_hospital_period18	0	1	0	0	97.5
s0007_connelly_2024_zim	s0007_shinyanga_district_hospital_period2	0	9	0	0	33.6267
s0007_connelly_2024_zim	s0007_shinyanga_district_hospital_period3	0	7	0	0	40.9616
s0007_connelly_2024_zim	s0007_shinyanga_district_hospital_period4	0	5	0	0	52.1824
s0007_connelly_2024_zim	s0007_shinyanga_district_hospital_period5	0	3	0	0	70.7598
s0007_connelly_2024_zim	s0007_shinyanga_district_hospital_period6	0	14	0	0	23.1636
s0007_connelly_2024_zim	s0007_shinyanga_district_hospital_period7	0	9	0	0	33.6267
s0007_connelly_2024_zim	s0007_shinyanga_district_hospital_period8	0	11	0	0	28.4914
s0007_connelly_2024_zim	s0007_shinyanga_district_hospital_period9	0	10	0	0	30.8497
s0007_connelly_2024_zim	s0007_st_camiliusn_dipensary	0	1	0	0	97.5
s0007_connelly_2024_zim	s0007_triple_j_medical_services_period1	0	3	0	0	70.7598
s0007_connelly_2024_zim	s0007_triple_j_medical_services_period2	0	4	0	0	60.2365
s0007_connelly_2024_zim	s0007_triple_j_medical_services_period3	0	2	0	0	84.1886
s0007_connelly_2024_zim	s0007_triple_j_medical_services_period4	0	2	0	0	84.1886
s0007_connelly_2024_zim	s0007_triple_j_medical_services_period5	0	2	0	0	84.1886
s0007_connelly_2024_zim	s0007_triple_j_medical_services_period6	0	3	0	0	70.7598
s0007_connelly_2024_zim	s0007_triple_j_medical_services_period7	0	3	0	0	70.7598
s0007_connelly_2024_zim	s0007_triple_j_medical_services_period8	0	1	0	0	97.5
s0007_connelly_2024_zim	s0007_triple_j_medical_services_period9	0	1	0	0	97.5
s0007_connelly_2024_zim	s0007_uhuru_health_center_period1	0	1	0	0	97.5
s0007_connelly_2024_zim	s0007_uhuru_health_center_period10	0	8	0	0	36.9417
s0007_connelly_2024_zim	s0007_uhuru_health_center_period11	0	10	0	0	30.8497
s0007_connelly_2024_zim	s0007_uhuru_health_center_period12	0	15	0	0	21.8019
s0007_connelly_2024_zim	s0007_uhuru_health_center_period13	0	4	0	0	60.2365
s0007_connelly_2024_zim	s0007_uhuru_health_center_period14	0	2	0	0	84.1886
s0007_connelly_2024_zim	s0007_uhuru_health_center_period15	0	2	0	0	84.1886
s0007_connelly_2024_zim	s0007_uhuru_health_center_period16	0	16	0	0	20.5907
s0007_connelly_2024_zim	s0007_uhuru_health_center_period17	0	11	0	0	28.4914
s0007_connelly_2024_zim	s0007_uhuru_health_center_period2	0	6	0	0	45.9258
s0007_connelly_2024_zim	s0007_uhuru_health_center_period3	0	3	0	0	70.7598
s0007_connelly_2024_zim	s0007_uhuru_health_center_period4	0	5	0	0	52.1824
s0007_connelly_2024_zim	s0007_uhuru_health_center_period5	0	7	0	0	40.9616
s0007_connelly_2024_zim	s0007_uhuru_health_center_period6	0	27	0	0	12.7703
s0007_connelly_2024_zim	s0007_uhuru_health_center_period7	0	8	0	0	36.9417
s0007_connelly_2024_zim	s0007_uhuru_health_center_period8	0	3	0	0	70.7598
s0007_connelly_2024_zim	s0007_uhuru_health_center_period9	0	7	0	0	40.9616
s0007_connelly_2024_zim	s0007_umbuji_period1	0	1	0	0	97.5
s0007_connelly_2024_zim	s0007_umbuji_period2	0	3	0	0	70.7598
s0007_connelly_2024_zim	s0007_unone_dispensary__kilosa_district__period1	0	1	0	0	97.5
s0007_connelly_2024_zim	s0007_unone_dispensary__kilosa_district__period2	0	23	0	0	14.8185
s0007_connelly_2024_zim	s0007_unone_dispensary__kilosa_district__period3	0	14	0	0	23.1636
s0007_connelly_2024_zim	s0007_unone_dispensary__kilosa_district__period4	0	16	0	0	20.5907
s0007_connelly_2024_zim	s0007_unone_dispensary__kilosa_district__period5	0	3	0	0	70.7598
s0007_connelly_2024_zim	s0007_upenja_period1	0	1	0	0	97.5
s0007_connelly_2024_zim	s0007_upenja_period3	0	2	0	0	84.1886
s0007_connelly_2024_zim	s0007_upenja_period4	0	1	0	0	97.5
s0007_connelly_2024_zim	s0007_upenja_period5	0	1	0	0	97.5
s0007_connelly_2024_zim	s0007_upenja_period6	0	1	0	0	97.5
s0007_connelly_2024_zim	s0007_upenja_period7	0	1	0	0	97.5
s0007_connelly_2024_zim	s0007_ushetu_district_hospital_period1	0	1	0	0	97.5
s0007_connelly_2024_zim	s0007_ushetu_district_hospital_period10	0	7	0	0	40.9616
s0007_connelly_2024_zim	s0007_ushetu_district_hospital_period11	0	19	0	0	17.6467
s0007_connelly_2024_zim	s0007_ushetu_district_hospital_period12	0	9	0	0	33.6267
s0007_connelly_2024_zim	s0007_ushetu_district_hospital_period13	0	34	0	0	10.2818
s0007_connelly_2024_zim	s0007_ushetu_district_hospital_period14	0	25	0	0	13.7185
s0007_connelly_2024_zim	s0007_ushetu_district_hospital_period15	0	11	0	0	28.4914
s0007_connelly_2024_zim	s0007_ushetu_district_hospital_period16	0	6	0	0	45.9258
s0007_connelly_2024_zim	s0007_ushetu_district_hospital_period2	0	1	0	0	97.5
s0007_connelly_2024_zim	s0007_ushetu_district_hospital_period3	0	11	0	0	28.4914
s0007_connelly_2024_zim	s0007_ushetu_district_hospital_period4	0	11	0	0	28.4914
s0007_connelly_2024_zim	s0007_ushetu_district_hospital_period5	0	7	0	0	40.9616
s0007_connelly_2024_zim	s0007_ushetu_district_hospital_period6	0	5	0	0	52.1824
s0007_connelly_2024_zim	s0007_ushetu_district_hospital_period7	0	20	0	0	16.8433
s0007_connelly_2024_zim	s0007_ushetu_district_hospital_period8	0	12	0	0	26.4648
s0007_connelly_2024_zim	s0007_ushetu_district_hospital_period9	0	14	0	0	23.1636
s0007_connelly_2024_zim	s0007_utapoa_dispensary_period1	0	3	0	0	70.7598
s0007_connelly_2024_zim	s0007_utapoa_dispensary_period10	0	9	0	0	33.6267
s0007_connelly_2024_zim	s0007_utapoa_dispensary_period11	0	10	0	0	30.8497
s0007_connelly_2024_zim	s0007_utapoa_dispensary_period12	0	4	0	0	60.2365
s0007_connelly_2024_zim	s0007_utapoa_dispensary_period13	0	1	0	0	97.5
s0007_connelly_2024_zim	s0007_utapoa_dispensary_period2	0	2	0	0	84.1886
s0007_connelly_2024_zim	s0007_utapoa_dispensary_period3	0	2	0	0	84.1886
s0007_connelly_2024_zim	s0007_utapoa_dispensary_period4	0	1	0	0	97.5
s0007_connelly_2024_zim	s0007_utapoa_dispensary_period5	0	5	0	0	52.1824
s0007_connelly_2024_zim	s0007_utapoa_dispensary_period6	0	2	0	0	84.1886
s0007_connelly_2024_zim	s0007_utapoa_dispensary_period7	0	1	0	0	97.5
s0007_connelly_2024_zim	s0007_utapoa_dispensary_period8	0	4	0	0	60.2365
s0007_connelly_2024_zim	s0007_utapoa_dispensary_period9	0	3	0	0	70.7598
s0007_connelly_2024_zim	s0007_uzini_period1	0	1	0	0	97.5
s0007_connelly_2024_zim	s0007_uzini_period2	0	3	0	0	70.7598
s0007_connelly_2024_zim	s0007_uzini_period3	0	1	0	0	97.5
s0007_connelly_2024_zim	s0007_uzini_period4	0	1	0	0	97.5
s0007_connelly_2024_zim	s0007_uzini_period5	0	1	0	0	97.5
s0007_connelly_2024_zim	s0007_uzini_period6	0	3	0	0	70.7598
s0007_connelly_2024_zim	s0007_uzini_period7	0	2	0	0	84.1886
s0007_connelly_2024_zim	s0007_uzini_period8	0	2	0	0	84.1886
s0007_connelly_2024_zim	s0007_ziwani_polisi_period1	0	1	0	0	97.5
s0007_connelly_2024_zim	s0007_ziwani_polisi_period10	0	21	0	0	16.1098
s0007_connelly_2024_zim	s0007_ziwani_polisi_period11	0	4	0	0	60.2365
s0007_connelly_2024_zim	s0007_ziwani_polisi_period2	0	5	0	0	52.1824
s0007_connelly_2024_zim	s0007_ziwani_polisi_period3	0	14	0	0	23.1636
s0007_connelly_2024_zim	s0007_ziwani_polisi_period4	0	4	0	0	60.2365
s0007_connelly_2024_zim	s0007_ziwani_polisi_period5	0	7	0	0	40.9616
s0007_connelly_2024_zim	s0007_ziwani_polisi_period6	0	6	0	0	45.9258
s0007_connelly_2024_zim	s0007_ziwani_polisi_period7	0	17	0	0	19.5064
s0007_connelly_2024_zim	s0007_ziwani_polisi_period8	0	21	0	0	16.1098
s0007_connelly_2024_zim	s0007_ziwani_polisi_period9	0	11	0	0	28.4914
s0007_connelly_2024_zim	s0007_znz_clinic_period1	0	1	0	0	97.5
s0007_connelly_2024_zim	s0007_znz_clinic_period2	0	1	0	0	97.5
s0007_connelly_2024_zim	s0007_znz_clinic_period3	0	1	0	0	97.5
s0007_connelly_2024_zim	s0007_znz_clinic_period4	0	1	0	0	97.5
s0007_connelly_2024_zim	s0007_znz_clinic_period5	0	3	0	0	70.7598
s0007_connelly_2024_zim	s0007_znz_clinic_period6	0	1	0	0	97.5
s0010_karamoko_mgem_unpub	s0010_Bafoulabe	0	49	0	0	7.25193
s0010_karamoko_mgem_unpub	s0010_Bamako	0	22	0	0	15.4373
s0010_karamoko_mgem_unpub	s0010_Dioila	0	47	0	0	7.54857
s0010_karamoko_mgem_unpub	s0010_Dire	0	19	0	0	17.6467
s0010_karamoko_mgem_unpub	s0010_Djenne	0	21	0	0	16.1098
s0010_karamoko_mgem_unpub	s0010_Gao	0	7	0	0	40.9616
s0010_karamoko_mgem_unpub	s0010_Kidal	0	4	0	0	60.2365
s0010_karamoko_mgem_unpub	s0010_Kita	0	39	0	0	9.02511
s0010_karamoko_mgem_unpub	s0010_Kolondieba	0	42	0	0	8.40839
s0010_karamoko_mgem_unpub	s0010_Nioro	0	31	0	0	11.2189
s0010_karamoko_mgem_unpub	s0010_Segou	0	28	0	0	12.3436
s0010_karamoko_mgem_unpub	s0010_Taoudeni	0	4	0	0	60.2365
s0010_karamoko_mgem_unpub	s0010_Yelimane	0	9	0	0	33.6267
s0011_jacques_mari_gmms_unpub	s0011_Melen_period1	0	56	0	0	6.37501
s0011_jacques_mari_gmms_unpub	s0011_Melen_period2	0	132	0	0	2.75592
s0011_jacques_mari_gmms_unpub	s0011_Melen_period3	0	121	0	0	3.00266
s0012_tes_kagera_tza	s0012_Bukangara_Medical_Center	0	173	0	0	2.10973
s0013_msmt_tza_21	s0013_bkg	0	151	0	0	2.41337
s0013_msmt_tza_21	s0013_but	0	34	0	0	10.2818
s0013_msmt_tza_21	s0013_buz	0	8	0	0	36.9417
s0013_msmt_tza_21	s0013_bwg	0	22	0	0	15.4373
s0013_msmt_tza_21	s0013_chp	0	31	0	0	11.2189
s0013_msmt_tza_21	s0013_chr	0	12	0	0	26.4648
s0013_msmt_tza_21	s0013_chz	0	31	0	0	11.2189
s0013_msmt_tza_21	s0013_cmz	0	23	0	0	14.8185
s0013_msmt_tza_21	s0013_ctr	0	120	0	0	3.0273
s0013_msmt_tza_21	s0013_cvu	0	147	0	0	2.47822
s0013_msmt_tza_21	s0013_eng	0	16	0	0	20.5907
s0013_msmt_tza_21	s0013_gba	0	25	0	0	13.7185
s0013_msmt_tza_21	s0013_gug	0	23	0	0	14.8185
s0013_msmt_tza_21	s0013_hdr	0	37	0	0	9.48906
s0013_msmt_tza_21	s0013_ibg	0	2	0	0	84.1886
s0013_msmt_tza_21	s0013_igu	0	3	0	0	70.7598
s0013_msmt_tza_21	s0013_igw	0	142	0	0	2.56435
s0013_msmt_tza_21	s0013_ikd	0	26	0	0	13.2275
s0013_msmt_tza_21	s0013_ikn	0	29	0	0	11.9445
s0013_msmt_tza_21	s0013_ipn	0	33	0	0	10.5763
s0013_msmt_tza_21	s0013_isa	0	22	0	0	15.4373
s0013_msmt_tza_21	s0013_iwl	0	17	0	0	19.5064
s0013_msmt_tza_21	s0013_izg	0	134	0	0	2.71535
s0013_msmt_tza_21	s0013_izi	0	24	0	0	14.2474
s0013_msmt_tza_21	s0013_kal	0	9	0	0	33.6267
s0013_msmt_tza_21	s0013_kan	0	29	0	0	11.9445
s0013_msmt_tza_21	s0013_kap	0	24	0	0	14.2474
s0013_msmt_tza_21	s0013_kas	0	27	0	0	12.7703
s0013_msmt_tza_21	s0013_kbd	0	20	0	0	16.8433
s0013_msmt_tza_21	s0013_kgb	0	30	0	0	11.5703
s0013_msmt_tza_21	s0013_kgl	0	36	0	0	9.73938
s0013_msmt_tza_21	s0013_kgr	0	28	0	0	12.3436
s0013_msmt_tza_21	s0013_kjg	0	17	0	0	19.5064
s0013_msmt_tza_21	s0013_knm	0	30	0	0	11.5703
s0013_msmt_tza_21	s0013_kpt	0	22	0	0	15.4373
s0013_msmt_tza_21	s0013_ksr	0	24	0	0	14.2474
s0013_msmt_tza_21	s0013_kta	0	31	0	0	11.2189
s0013_msmt_tza_21	s0013_ktb	0	30	0	0	11.5703
s0013_msmt_tza_21	s0013_kwe	0	26	0	0	13.2275
s0013_msmt_tza_21	s0013_kyk	0	26	0	0	13.2275
s0013_msmt_tza_21	s0013_kzb	0	21	0	0	16.1098
s0013_msmt_tza_21	s0013_les	0	24	0	0	14.2474
s0013_msmt_tza_21	s0013_lia	0	49	0	0	7.25193
s0013_msmt_tza_21	s0013_lig	0	56	0	0	6.37501
s0013_msmt_tza_21	s0013_lms	0	49	0	0	7.25193
s0013_msmt_tza_21	s0013_loj	0	22	0	0	15.4373
s0013_msmt_tza_21	s0013_lui	0	27	0	0	12.7703
s0013_msmt_tza_21	s0013_luk	0	37	0	0	9.48906
s0013_msmt_tza_21	s0013_lun	0	80	0	0	4.5064
s0013_msmt_tza_21	s0013_lym	0	9	0	0	33.6267
s0013_msmt_tza_21	s0013_mab	0	32	0	0	10.8881
s0013_msmt_tza_21	s0013_mad	0	4	0	0	60.2365
s0013_msmt_tza_21	s0013_maj	0	22	0	0	15.4373
s0013_msmt_tza_21	s0013_mak	0	31	0	0	11.2189
s0013_msmt_tza_21	s0013_mal	0	16	0	0	20.5907
s0013_msmt_tza_21	s0013_may	0	26	0	0	13.2275
s0013_msmt_tza_21	s0013_mbb	0	20	0	0	16.8433
s0013_msmt_tza_21	s0013_mbg	0	23	0	0	14.8185
s0013_msmt_tza_21	s0013_mbr	0	17	0	0	19.5064
s0013_msmt_tza_21	s0013_mbz	0	29	0	0	11.9445
s0013_msmt_tza_21	s0013_mfn	0	8	0	0	36.9417
s0013_msmt_tza_21	s0013_mgd	0	15	0	0	21.8019
s0013_msmt_tza_21	s0013_mgg	0	21	0	0	16.1098
s0013_msmt_tza_21	s0013_mgn	0	33	0	0	10.5763
s0013_msmt_tza_21	s0013_mig	0	112	0	0	3.23999
s0013_msmt_tza_21	s0013_mkn	0	29	0	0	11.9445
s0013_msmt_tza_21	s0013_mkt	0	19	0	0	17.6467
s0013_msmt_tza_21	s0013_mkw	0	1	0	0	97.5
s0013_msmt_tza_21	s0013_mky	0	26	0	0	13.2275
s0013_msmt_tza_21	s0013_mla	0	23	0	0	14.8185
s0013_msmt_tza_21	s0013_mor	0	20	0	0	16.8433
s0013_msmt_tza_21	s0013_mpd	0	24	0	0	14.2474
s0013_msmt_tza_21	s0013_mpl	0	18	0	0	18.5302
s0013_msmt_tza_21	s0013_mpy	0	12	0	0	26.4648
s0013_msmt_tza_21	s0013_mwa	0	28	0	0	12.3436
s0013_msmt_tza_21	s0013_mwg	0	33	0	0	10.5763
s0013_msmt_tza_21	s0013_ndd	0	20	0	0	16.8433
s0013_msmt_tza_21	s0013_ndg	0	15	0	0	21.8019
s0013_msmt_tza_21	s0013_nhh	0	1	0	0	97.5
s0013_msmt_tza_21	s0013_njh	0	31	0	0	11.2189
s0013_msmt_tza_21	s0013_nkg	0	67	0	0	5.35697
s0013_msmt_tza_21	s0013_nmt	0	1	0	0	97.5
s0013_msmt_tza_21	s0013_nsb	0	163	0	0	2.2377
s0013_msmt_tza_21	s0013_ntg	0	33	0	0	10.5763
s0013_msmt_tza_21	s0013_nya	0	25	0	0	13.7185
s0013_msmt_tza_21	s0013_nyg	0	154	0	0	2.36691
s0013_msmt_tza_21	s0013_nyj	0	87	0	0	4.15146
s0013_msmt_tza_21	s0013_nyk	0	101	0	0	3.58646
s0013_msmt_tza_21	s0013_nys	0	31	0	0	11.2189
s0013_msmt_tza_21	s0013_nyt	0	31	0	0	11.2189
s0013_msmt_tza_21	s0013_nzk	0	63	0	0	5.68724
s0013_msmt_tza_21	s0013_olt	0	18	0	0	18.5302
s0013_msmt_tza_21	s0013_pas	0	29	0	0	11.9445
s0013_msmt_tza_21	s0013_pnk	0	124	0	0	2.93109
s0013_msmt_tza_21	s0013_rrn	0	25	0	0	13.7185
s0013_msmt_tza_21	s0013_rsw	0	26	0	0	13.2275
s0013_msmt_tza_21	s0013_rud	0	19	0	0	17.6467
s0013_msmt_tza_21	s0013_rug	0	45	0	0	7.87051
s0013_msmt_tza_21	s0013_rwb	0	92	0	0	3.93033
s0013_msmt_tza_21	s0013_saj	0	2	0	0	84.1886
s0013_msmt_tza_21	s0013_sem	0	21	0	0	16.1098
s0013_msmt_tza_21	s0013_sgy	0	16	0	0	20.5907
s0013_msmt_tza_21	s0013_suy	0	42	0	0	8.40839
s0013_msmt_tza_21	s0013_tun	0	29	0	0	11.9445
s0013_msmt_tza_21	s0013_tus	0	32	0	0	10.8881
s0013_msmt_tza_21	s0013_udd	0	85	0	0	4.24703
s0013_msmt_tza_21	s0013_uka	0	23	0	0	14.8185
s0013_msmt_tza_21	s0013_usu	0	30	0	0	11.5703
s0013_msmt_tza_21	s0013_utu	0	21	0	0	16.1098
s0013_msmt_tza_21	s0013_vng	0	21	0	0	16.1098
s0014_young_rwa_unpub	s0014_bugaragara_period1	0	11	0	0	28.4914
s0014_young_rwa_unpub	s0014_bugaragara_period2	0	11	0	0	28.4914
s0014_young_rwa_unpub	s0014_bugaragara_period3	0	5	0	0	52.1824
s0014_young_rwa_unpub	s0014_busanza_period1	0	29	0	0	11.9445
s0014_young_rwa_unpub	s0014_busanza_period2	0	18	0	0	18.5302
s0014_young_rwa_unpub	s0014_busanza_period3	0	32	0	0	10.8881
s0014_young_rwa_unpub	s0014_busanza_period4	0	36	0	0	9.73938
s0014_young_rwa_unpub	s0014_busanza_period5	0	23	0	0	14.8185
s0014_young_rwa_unpub	s0014_busanza_period6	0	21	0	0	16.1098
s0014_young_rwa_unpub	s0014_busanza_period7	0	16	0	0	20.5907
s0014_young_rwa_unpub	s0014_busanza_period8	0	11	0	0	28.4914
s0014_young_rwa_unpub	s0014_byahi	0	21	0	0	16.1098
s0014_young_rwa_unpub	s0014_gishubi_period1	0	7	0	0	40.9616
s0014_young_rwa_unpub	s0014_gishubi_period2	0	5	0	0	52.1824
s0014_young_rwa_unpub	s0014_gishubi_period3	0	16	0	0	20.5907
s0014_young_rwa_unpub	s0014_gishubi_period4	0	6	0	0	45.9258
s0014_young_rwa_unpub	s0014_gishubi_period5	0	6	0	0	45.9258
s0014_young_rwa_unpub	s0014_giti_period1	0	7	0	0	40.9616
s0014_young_rwa_unpub	s0014_giti_period2	0	26	0	0	13.2275
s0014_young_rwa_unpub	s0014_giti_period3	0	24	0	0	14.2474
s0014_young_rwa_unpub	s0014_giti_period4	0	25	0	0	13.7185
s0014_young_rwa_unpub	s0014_giti_period5	0	28	0	0	12.3436
s0014_young_rwa_unpub	s0014_jenda_period1	0	3	0	0	70.7598
s0014_young_rwa_unpub	s0014_jenda_period2	0	9	0	0	33.6267
s0014_young_rwa_unpub	s0014_kibingo	0	10	0	0	30.8497
s0014_young_rwa_unpub	s0014_masaka_period1	0	7	0	0	40.9616
s0014_young_rwa_unpub	s0014_masaka_period2	0	12	0	0	26.4648
s0014_young_rwa_unpub	s0014_masaka_period3	0	11	0	0	28.4914
s0014_young_rwa_unpub	s0014_masaka_period4	0	11	0	0	28.4914
s0014_young_rwa_unpub	s0014_masaka_period5	0	15	0	0	21.8019
s0014_young_rwa_unpub	s0014_masaka_period6	0	17	0	0	19.5064
s0014_young_rwa_unpub	s0014_masaka_period7	0	18	0	0	18.5302
s0014_young_rwa_unpub	s0014_masaka_period8	0	15	0	0	21.8019
s0014_young_rwa_unpub	s0014_mushubati_period1	0	26	0	0	13.2275
s0014_young_rwa_unpub	s0014_mushubati_period2	0	39	0	0	9.02511
s0014_young_rwa_unpub	s0014_mushubati_period3	0	8	0	0	36.9417
s0014_young_rwa_unpub	s0014_mushubati_period4	0	28	0	0	12.3436
s0014_young_rwa_unpub	s0014_mushubati_period5	0	21	0	0	16.1098
s0014_young_rwa_unpub	s0014_ntarama_period1	0	13	0	0	24.7053
s0014_young_rwa_unpub	s0014_ntarama_period2	0	17	0	0	19.5064
s0014_young_rwa_unpub	s0014_ntarama_period3	0	12	0	0	26.4648
s0014_young_rwa_unpub	s0014_ntarama_period4	0	5	0	0	52.1824
s0014_young_rwa_unpub	s0014_ntarama_period5	0	10	0	0	30.8497
s0014_young_rwa_unpub	s0014_nyacyonga_period1	0	36	0	0	9.73938
s0014_young_rwa_unpub	s0014_nyacyonga_period2	0	12	0	0	26.4648
s0014_young_rwa_unpub	s0014_nyacyonga_period3	0	25	0	0	13.7185
s0014_young_rwa_unpub	s0014_nyacyonga_period4	0	15	0	0	21.8019
s0014_young_rwa_unpub	s0014_nyacyonga_period5	0	24	0	0	14.2474
s0014_young_rwa_unpub	s0014_nyacyonga_period6	0	32	0	0	10.8881
s0014_young_rwa_unpub	s0014_nyacyonga_period7	0	19	0	0	17.6467
s0014_young_rwa_unpub	s0014_nyacyonga_period8	0	17	0	0	19.5064
s0014_young_rwa_unpub	s0014_nyamagabe_period1	0	9	0	0	33.6267
s0014_young_rwa_unpub	s0014_nyamagabe_period2	0	17	0	0	19.5064
s0014_young_rwa_unpub	s0014_nyamagabe_period3	0	19	0	0	17.6467
s0014_young_rwa_unpub	s0014_nyamagabe_period4	0	16	0	0	20.5907
s0014_young_rwa_unpub	s0014_nyamagabe_period5	0	14	0	0	23.1636
s0014_young_rwa_unpub	s0014_nyamagabe_period6	0	27	0	0	12.7703
s0014_young_rwa_unpub	s0014_solace_period1	0	40	0	0	8.80973
s0014_young_rwa_unpub	s0014_solace_period2	0	36	0	0	9.73938
s0014_young_rwa_unpub	s0014_solace_period3	0	27	0	0	12.7703
s0014_young_rwa_unpub	s0014_solace_period4	0	10	0	0	30.8497
s0014_young_rwa_unpub	s0014_solace_period5	0	16	0	0	20.5907
s0014_young_rwa_unpub	s0014_solace_period6	0	27	0	0	12.7703
s0014_young_rwa_unpub	s0014_solace_period7	0	14	0	0	23.1636
s0014_young_rwa_unpub	s0014_solace_period8	0	18	0	0	18.5302
s0014_young_rwa_unpub	s0014_tanda_period1	0	47	0	0	7.54857
s0014_young_rwa_unpub	s0014_tanda_period10	0	4	0	0	60.2365
s0014_young_rwa_unpub	s0014_tanda_period11	0	30	0	0	11.5703
s0014_young_rwa_unpub	s0014_tanda_period12	0	43	0	0	8.22111
s0014_young_rwa_unpub	s0014_tanda_period13	0	26	0	0	13.2275
s0014_young_rwa_unpub	s0014_tanda_period14	0	26	0	0	13.2275
s0014_young_rwa_unpub	s0014_tanda_period2	0	71	0	0	5.06294
s0014_young_rwa_unpub	s0014_tanda_period3	0	57	0	0	6.26675
s0014_young_rwa_unpub	s0014_tanda_period4	0	38	0	0	9.25128
s0014_young_rwa_unpub	s0014_tanda_period5	0	26	0	0	13.2275
s0014_young_rwa_unpub	s0014_tanda_period6	0	23	0	0	14.8185
s0014_young_rwa_unpub	s0014_tanda_period7	0	64	0	0	5.60091
s0014_young_rwa_unpub	s0014_tanda_period8	0	12	0	0	26.4648
s0014_young_rwa_unpub	s0014_tanda_period9	0	36	0	0	9.73938
s0016_connelly_2024_elife	s0016_amani	0	1	0	0	97.5
s0016_connelly_2024_elife	s0016_bagamoyo_period1	0	5	0	0	52.1824
s0016_connelly_2024_elife	s0016_bagamoyo_period10	0	1	0	0	97.5
s0016_connelly_2024_elife	s0016_bagamoyo_period11	0	14	0	0	23.1636
s0016_connelly_2024_elife	s0016_bagamoyo_period12	0	10	0	0	30.8497
s0016_connelly_2024_elife	s0016_bagamoyo_period13	0	2	0	0	84.1886
s0016_connelly_2024_elife	s0016_bagamoyo_period14	0	18	0	0	18.5302
s0016_connelly_2024_elife	s0016_bagamoyo_period15	0	9	0	0	33.6267
s0016_connelly_2024_elife	s0016_bagamoyo_period16	0	2	0	0	84.1886
s0016_connelly_2024_elife	s0016_bagamoyo_period2	0	21	0	0	16.1098
s0016_connelly_2024_elife	s0016_bagamoyo_period3	0	5	0	0	52.1824
s0016_connelly_2024_elife	s0016_bagamoyo_period4	0	1	0	0	97.5
s0016_connelly_2024_elife	s0016_bagamoyo_period5	0	2	0	0	84.1886
s0016_connelly_2024_elife	s0016_bagamoyo_period6	0	3	0	0	70.7598
s0016_connelly_2024_elife	s0016_bagamoyo_period7	0	6	0	0	45.9258
s0016_connelly_2024_elife	s0016_bagamoyo_period8	0	11	0	0	28.4914
s0016_connelly_2024_elife	s0016_bagamoyo_period9	0	1	0	0	97.5
s0016_connelly_2024_elife	s0016_bambi	0	6	0	0	45.9258
s0016_connelly_2024_elife	s0016_bububu_period1	0	1	0	0	97.5
s0016_connelly_2024_elife	s0016_bububu_period2	0	1	0	0	97.5
s0016_connelly_2024_elife	s0016_bwejuu_period1	0	2	0	0	84.1886
s0016_connelly_2024_elife	s0016_bwejuu_period2	0	1	0	0	97.5
s0016_connelly_2024_elife	s0016_bwejuu_period3	0	3	0	0	70.7598
s0016_connelly_2024_elife	s0016_bweleo_period1	0	2	0	0	84.1886
s0016_connelly_2024_elife	s0016_bweleo_period2	0	4	0	0	60.2365
s0016_connelly_2024_elife	s0016_chimba	0	1	0	0	97.5
s0016_connelly_2024_elife	s0016_chuini	0	3	0	0	70.7598
s0016_connelly_2024_elife	s0016_chukwani_period1	0	1	0	0	97.5
s0016_connelly_2024_elife	s0016_chukwani_period2	0	1	0	0	97.5
s0016_connelly_2024_elife	s0016_chukwani_period3	0	1	0	0	97.5
s0016_connelly_2024_elife	s0016_dimani_period1	0	7	0	0	40.9616
s0016_connelly_2024_elife	s0016_dimani_period2	0	1	0	0	97.5
s0016_connelly_2024_elife	s0016_dole	0	2	0	0	84.1886
s0016_connelly_2024_elife	s0016_dunga_bweni	0	1	0	0	97.5
s0016_connelly_2024_elife	s0016_fumba_period2	0	1	0	0	97.5
s0016_connelly_2024_elife	s0016_gamba	0	1	0	0	97.5
s0016_connelly_2024_elife	s0016_ghana_period1	0	1	0	0	97.5
s0016_connelly_2024_elife	s0016_ghana_period2	0	2	0	0	84.1886
s0016_connelly_2024_elife	s0016_ghana_period3	0	6	0	0	45.9258
s0016_connelly_2024_elife	s0016_ghana_period4	0	2	0	0	84.1886
s0016_connelly_2024_elife	s0016_jendele_period1	0	1	0	0	97.5
s0016_connelly_2024_elife	s0016_jendele_period2	0	1	0	0	97.5
s0016_connelly_2024_elife	s0016_kama	0	1	0	0	97.5
s0016_connelly_2024_elife	s0016_kiboje_mkwajuni_period1	0	1	0	0	97.5
s0016_connelly_2024_elife	s0016_kiboje_mkwajuni_period2	0	3	0	0	70.7598
s0016_connelly_2024_elife	s0016_kiembesamaki_period1	0	1	0	0	97.5
s0016_connelly_2024_elife	s0016_kiembesamaki_period2	0	1	0	0	97.5
s0016_connelly_2024_elife	s0016_kijichi	0	1	0	0	97.5
s0016_connelly_2024_elife	s0016_kilombero	0	2	0	0	84.1886
s0016_connelly_2024_elife	s0016_kiomba_mvua	0	1	0	0	97.5
s0016_connelly_2024_elife	s0016_kisauni_period1	0	1	0	0	97.5
s0016_connelly_2024_elife	s0016_kisauni_period2	0	2	0	0	84.1886
s0016_connelly_2024_elife	s0016_kitogani_period1	0	2	0	0	84.1886
s0016_connelly_2024_elife	s0016_kitogani_period2	0	2	0	0	84.1886
s0016_connelly_2024_elife	s0016_kitogani_period3	0	1	0	0	97.5
s0016_connelly_2024_elife	s0016_kitope	0	3	0	0	70.7598
s0016_connelly_2024_elife	s0016_kiuyu_mbuyuni	0	3	0	0	70.7598
s0016_connelly_2024_elife	s0016_kizimbani_period2	0	3	0	0	70.7598
s0016_connelly_2024_elife	s0016_kizimkazi_dimbani	0	1	0	0	97.5
s0016_connelly_2024_elife	s0016_koani	0	2	0	0	84.1886
s0016_connelly_2024_elife	s0016_kombeni_period1	0	2	0	0	84.1886
s0016_connelly_2024_elife	s0016_kombeni_period2	0	1	0	0	97.5
s0016_connelly_2024_elife	s0016_machui	0	8	0	0	36.9417
s0016_connelly_2024_elife	s0016_majenzi	0	1	0	0	97.5
s0016_connelly_2024_elife	s0016_maungani_period1	0	2	0	0	84.1886
s0016_connelly_2024_elife	s0016_maungani_period2	0	1	0	0	97.5
s0016_connelly_2024_elife	s0016_maziwa_ngombe	0	1	0	0	97.5
s0016_connelly_2024_elife	s0016_mbaleni	0	1	0	0	97.5
s0016_connelly_2024_elife	s0016_mbweni	0	1	0	0	97.5
s0016_connelly_2024_elife	s0016_mchangani_period1	0	1	0	0	97.5
s0016_connelly_2024_elife	s0016_mchangani_period2	0	1	0	0	97.5
s0016_connelly_2024_elife	s0016_micheweni	0	1	0	0	97.5
s0016_connelly_2024_elife	s0016_mitakawani_period1	0	1	0	0	97.5
s0016_connelly_2024_elife	s0016_mitakawani_period2	0	1	0	0	97.5
s0016_connelly_2024_elife	s0016_mjini_wingwi_period1	0	1	0	0	97.5
s0016_connelly_2024_elife	s0016_mjini_wingwi_period2	0	1	0	0	97.5
s0016_connelly_2024_elife	s0016_mtende	0	3	0	0	70.7598
s0016_connelly_2024_elife	s0016_mwakaje_period1	0	1	0	0	97.5
s0016_connelly_2024_elife	s0016_mwakaje_period2	0	1	0	0	97.5
s0016_connelly_2024_elife	s0016_mwera	0	5	0	0	52.1824
s0016_connelly_2024_elife	s0016_pangeni	0	1	0	0	97.5
s0016_connelly_2024_elife	s0016_potowa	0	1	0	0	97.5
s0016_connelly_2024_elife	s0016_pwani_mchangani	0	1	0	0	97.5
s0016_connelly_2024_elife	s0016_shakani_period1	0	4	0	0	60.2365
s0016_connelly_2024_elife	s0016_shakani_period2	0	6	0	0	45.9258
s0016_connelly_2024_elife	s0016_shumba_mjini_period1	0	1	0	0	97.5
s0016_connelly_2024_elife	s0016_shumba_mjini_period2	0	1	0	0	97.5
s0016_connelly_2024_elife	s0016_shumba_viamboni_period1	0	2	0	0	84.1886
s0016_connelly_2024_elife	s0016_shumba_viamboni_period2	0	5	0	0	52.1824
s0016_connelly_2024_elife	s0016_shuumba_vyamboni_mgeninje	0	1	0	0	97.5
s0016_connelly_2024_elife	s0016_tindini	0	2	0	0	84.1886
s0016_connelly_2024_elife	s0016_tumbe_magharibi_period1	0	4	0	0	60.2365
s0016_connelly_2024_elife	s0016_tumbe_magharibi_period2	0	2	0	0	84.1886
s0016_connelly_2024_elife	s0016_tumbe_magharibi_period3	0	7	0	0	40.9616
s0016_connelly_2024_elife	s0016_tumbe_magharibi_period4	0	1	0	0	97.5
s0016_connelly_2024_elife	s0016_tumbe_mashariki_period1	0	1	0	0	97.5
s0016_connelly_2024_elife	s0016_tumbe_mashariki_period2	0	1	0	0	97.5
s0016_connelly_2024_elife	s0016_tumbe_mashariki_period3	0	2	0	0	84.1886
s0016_connelly_2024_elife	s0016_tunduni_period1	0	2	0	0	84.1886
s0016_connelly_2024_elife	s0016_tunduni_period2	0	2	0	0	84.1886
s0016_connelly_2024_elife	s0016_ubago	0	1	0	0	97.5
s0016_connelly_2024_elife	s0016_uzi_period1	0	1	0	0	97.5
s0016_connelly_2024_elife	s0016_uzi_period2	0	1	0	0	97.5
s0016_connelly_2024_elife	s0016_uzini_period1	0	1	0	0	97.5
s0016_connelly_2024_elife	s0016_uzini_period3	0	2	0	0	84.1886
s0016_connelly_2024_elife	s0016_uzini_period4	0	6	0	0	45.9258
s0016_connelly_2024_elife	s0016_uzini_period5	0	2	0	0	84.1886
s0019a_conrad	s0019a_Agago_period1	0	22	0	0	15.4373
s0019a_conrad	s0019a_Agago_period2	0	42	0	0	8.40839
s0019a_conrad	s0019a_Agago_period3	0	30	0	0	11.5703
s0019a_conrad	s0019a_Agago_period4	0	46	0	0	7.70618
s0019a_conrad	s0019a_Agago_period5	0	79	0	0	4.56213
s0019a_conrad	s0019a_Agago_period6	0	43	0	0	8.22111
s0019a_conrad	s0019a_Agago_period7	0	55	0	0	6.48708
s0019a_conrad	s0019a_Amolatar_period1	0	13	0	0	24.7053
s0019a_conrad	s0019a_Amolatar_period2	0	48	0	0	7.39728
s0019a_conrad	s0019a_Amolatar_period3	0	4	0	0	60.2365
s0019a_conrad	s0019a_Amolatar_period4	1	30	3.33333	0.0843571	17.2169
s0019a_conrad	s0019a_Amolatar_period5	0	85	0	0	4.24703
s0019a_conrad	s0019a_Amolatar_period6	0	45	0	0	7.87051
s0019a_conrad	s0019a_Amolatar_period7	0	13	0	0	24.7053
s0019a_conrad	s0019a_Arua_period1	0	29	0	0	11.9445
s0019a_conrad	s0019a_Arua_period2	0	42	0	0	8.40839
s0019a_conrad	s0019a_Arua_period3	0	20	0	0	16.8433
s0019a_conrad	s0019a_Arua_period4	0	24	0	0	14.2474
s0019a_conrad	s0019a_Arua_period5	0	81	0	0	4.45203
s0019a_conrad	s0019a_Arua_period6	0	56	0	0	6.37501
s0019a_conrad	s0019a_Arua_period7	0	67	0	0	5.35697
s0019a_conrad	s0019a_Hoima_period1	0	42	0	0	8.40839
s0019a_conrad	s0019a_Hoima_period2	2	89	2.24719	0.273313	7.88281
s0019a_conrad	s0019a_Hoima_period3	0	92	0	0	3.93033
s0019a_conrad	s0019a_Hoima_period4	0	65	0	0	5.51716
s0019a_conrad	s0019a_Hoima_period5	0	53	0	0	6.72345
s0019a_conrad	s0019a_Jinja_period1	0	27	0	0	12.7703
s0019a_conrad	s0019a_Jinja_period2	0	48	0	0	7.39728
s0019a_conrad	s0019a_Jinja_period3	0	37	0	0	9.48906
s0019a_conrad	s0019a_Jinja_period4	0	89	0	0	4.06009
s0019a_conrad	s0019a_Jinja_period5	0	96	0	0	3.76969
s0019a_conrad	s0019a_Jinja_period6	0	74	0	0	4.86276
s0019a_conrad	s0019a_Jinja_period7	0	92	0	0	3.93033
s0019a_conrad	s0019a_Kaabong_period1	0	29	0	0	11.9445
s0019a_conrad	s0019a_Kaabong_period2	0	44	0	0	8.04199
s0019a_conrad	s0019a_Kaabong_period3	0	74	0	0	4.86276
s0019a_conrad	s0019a_Kaabong_period4	0	40	0	0	8.80973
s0019a_conrad	s0019a_Kaabong_period5	0	54	0	0	6.60315
s0019a_conrad	s0019a_Kanungu_period1	0	37	0	0	9.48906
s0019a_conrad	s0019a_Kanungu_period2	0	48	0	0	7.39728
s0019a_conrad	s0019a_Kanungu_period3	0	35	0	0	10.0032
s0019a_conrad	s0019a_Kanungu_period4	0	59	0	0	6.06089
s0019a_conrad	s0019a_Kanungu_period5	1	94	1.06383	0.0269302	5.78513
s0019a_conrad	s0019a_Kanungu_period6	0	37	0	0	9.48906
s0019a_conrad	s0019a_Kanungu_period7	0	51	0	0	6.9777
s0019a_conrad	s0019a_Kapchorwa_period1	0	14	0	0	23.1636
s0019a_conrad	s0019a_Kapchorwa_period2	0	69	0	0	5.20581
s0019a_conrad	s0019a_Kapchorwa_period3	0	12	0	0	26.4648
s0019a_conrad	s0019a_Kasese_period1	0	17	0	0	19.5064
s0019a_conrad	s0019a_Kasese_period2	0	60	0	0	5.96295
s0019a_conrad	s0019a_Kasese_period3	0	89	0	0	4.06009
s0019a_conrad	s0019a_Kasese_period4	0	61	0	0	5.86812
s0019a_conrad	s0019a_Kasese_period5	0	85	0	0	4.24703
s0019a_conrad	s0019a_Katakwi_period1	0	40	0	0	8.80973
s0019a_conrad	s0019a_Katakwi_period2	0	55	0	0	6.48708
s0019a_conrad	s0019a_Katakwi_period3	0	86	0	0	4.1987
s0019a_conrad	s0019a_Katakwi_period4	0	41	0	0	8.60438
s0019a_conrad	s0019a_Katakwi_period5	0	62	0	0	5.77626
s0019a_conrad	s0019a_Koboko_period1	0	23	0	0	14.8185
s0019a_conrad	s0019a_Koboko_period2	0	3	0	0	70.7598
s0019a_conrad	s0019a_Koboko_period3	0	54	0	0	6.60315
s0019a_conrad	s0019a_Koboko_period4	0	27	0	0	12.7703
s0019a_conrad	s0019a_Koboko_period5	0	35	0	0	10.0032
s0019a_conrad	s0019a_Kole_period1	0	22	0	0	15.4373
s0019a_conrad	s0019a_Kole_period2	0	46	0	0	7.70618
s0019a_conrad	s0019a_Kole_period3	0	34	0	0	10.2818
s0019a_conrad	s0019a_Kole_period4	0	56	0	0	6.37501
s0019a_conrad	s0019a_Kole_period5	0	84	0	0	4.29649
s0019a_conrad	s0019a_Kole_period6	0	42	0	0	8.40839
s0019a_conrad	s0019a_Kole_period7	0	37	0	0	9.48906
s0019a_conrad	s0019a_Lamwo_period1	0	31	0	0	11.2189
s0019a_conrad	s0019a_Lamwo_period2	0	42	0	0	8.40839
s0019a_conrad	s0019a_Lamwo_period3	0	31	0	0	11.2189
s0019a_conrad	s0019a_Lamwo_period4	0	49	0	0	7.25193
s0019a_conrad	s0019a_Lamwo_period5	0	84	0	0	4.29649
s0019a_conrad	s0019a_Lamwo_period6	0	42	0	0	8.40839
s0019a_conrad	s0019a_Lamwo_period7	0	37	0	0	9.48906
s0019a_conrad	s0019a_Mubende_period1	0	22	0	0	15.4373
s0019a_conrad	s0019a_Mubende_period2	1	46	2.17391	0.0550236	11.5272
s0019a_conrad	s0019a_Mubende_period3	0	36	0	0	9.73938
s0019a_conrad	s0019a_Mubende_period4	0	21	0	0	16.1098
s0019a_conrad	s0019a_Mubende_period5	0	87	0	0	4.15146
s0019a_conrad	s0019a_Mubende_period6	0	16	0	0	20.5907
s0019a_conrad	s0019a_Mubende_period7	0	52	0	0	6.84822
s0019a_conrad	s0019a_Rukiga_period1	0	35	0	0	10.0032
s0019a_conrad	s0019a_Rukiga_period2	0	21	0	0	16.1098
s0019a_conrad	s0019a_Rukiga_period3	0	39	0	0	9.02511
s0019a_conrad	s0019a_Rukiga_period4	0	67	0	0	5.35697
s0019a_conrad	s0019a_Rukiga_period5	0	53	0	0	6.72345
s0019a_conrad	s0019a_Tororo_period1	0	34	0	0	10.2818
s0019a_conrad	s0019a_Tororo_period2	0	48	0	0	7.39728
s0019a_conrad	s0019a_Tororo_period3	0	31	0	0	11.2189
s0019a_conrad	s0019a_Tororo_period4	0	70	0	0	5.13338
s0019a_conrad	s0019a_Tororo_period5	0	40	0	0	8.80973
s0019a_conrad	s0019a_Tororo_period6	0	66	0	0	5.43588
s0019a_conrad	s0019a_Tororo_period7	0	39	0	0	9.02511
s0020_some_2024	s0020_Hamdalaye_Sakaby	0	167	0	0	2.18469
s0021_roh_2023	s0021_Sourkoudougou_no_SMC	0	103	0	0	3.51806
s0022_molinadelafuente_2023	s0022_Bakiwiri	0	57	0	0	6.26675
s0022_molinadelafuente_2023	s0022_Birisi	0	50	0	0	7.11217
s0022_molinadelafuente_2023	s0022_Bureangburu	0	51	0	0	6.9777
s0022_molinadelafuente_2023	s0022_Gitikiri	0	50	0	0	7.11217
s0022_molinadelafuente_2023	s0022_Masumbu	0	50	0	0	7.11217
s0022_molinadelafuente_2023	s0022_Momboi	0	55	0	0	6.48708
s0022_molinadelafuente_2023	s0022_Nambia	0	86	0	0	4.1987
s0022_molinadelafuente_2023	s0022_Yambio_State_Hospital	0	26	0	0	13.2275
s0023_fola_2024_zambiacmed	s0023_Chadiza	0	2	0	0	84.1886
s0023_fola_2024_zambiacmed	s0023_Chama	0	5	0	0	52.1824
s0023_fola_2024_zambiacmed	s0023_Chavuma	0	1	0	0	97.5
s0023_fola_2024_zambiacmed	s0023_Chiengi	0	25	0	0	13.7185
s0023_fola_2024_zambiacmed	s0023_Chilubi	0	4	0	0	60.2365
s0023_fola_2024_zambiacmed	s0023_Chinsali	0	4	0	0	60.2365
s0023_fola_2024_zambiacmed	s0023_Chipili	0	2	0	0	84.1886
s0023_fola_2024_zambiacmed	s0023_Chitambo	0	1	0	0	97.5
s0023_fola_2024_zambiacmed	s0023_Isoka	0	1	0	0	97.5
s0023_fola_2024_zambiacmed	s0023_KALABO	0	2	0	0	84.1886
s0023_fola_2024_zambiacmed	s0023_Kabompo	0	2	0	0	84.1886
s0023_fola_2024_zambiacmed	s0023_Kaputa	0	1	0	0	97.5
s0023_fola_2024_zambiacmed	s0023_Kasama	0	4	0	0	60.2365
s0023_fola_2024_zambiacmed	s0023_Katete	0	1	0	0	97.5
s0023_fola_2024_zambiacmed	s0023_Kawambwa	0	2	0	0	84.1886
s0023_fola_2024_zambiacmed	s0023_Limulunga	0	1	0	0	97.5
s0023_fola_2024_zambiacmed	s0023_Lufwanyama	0	3	0	0	70.7598
s0023_fola_2024_zambiacmed	s0023_Lundazi	0	7	0	0	40.9616
s0023_fola_2024_zambiacmed	s0023_Lunga	0	16	0	0	20.5907
s0023_fola_2024_zambiacmed	s0023_Luwingu	0	1	0	0	97.5
s0023_fola_2024_zambiacmed	s0023_MONGU	0	4	0	0	60.2365
s0023_fola_2024_zambiacmed	s0023_Mafinga	0	3	0	0	70.7598
s0023_fola_2024_zambiacmed	s0023_Mansa	0	10	0	0	30.8497
s0023_fola_2024_zambiacmed	s0023_Masaiti	0	9	0	0	33.6267
s0023_fola_2024_zambiacmed	s0023_Mbala	0	5	0	0	52.1824
s0023_fola_2024_zambiacmed	s0023_Milenge	0	5	0	0	52.1824
s0023_fola_2024_zambiacmed	s0023_Mpika	0	5	0	0	52.1824
s0023_fola_2024_zambiacmed	s0023_Mpongwe	0	9	0	0	33.6267
s0023_fola_2024_zambiacmed	s0023_Mporokoso	0	2	0	0	84.1886
s0023_fola_2024_zambiacmed	s0023_Mpulungu	0	1	0	0	97.5
s0023_fola_2024_zambiacmed	s0023_Mulobezi	0	1	0	0	97.5
s0023_fola_2024_zambiacmed	s0023_Mungwi	0	3	0	0	70.7598
s0023_fola_2024_zambiacmed	s0023_Mwandi	0	1	0	0	97.5
s0023_fola_2024_zambiacmed	s0023_Mwansabombwe	0	17	0	0	19.5064
s0023_fola_2024_zambiacmed	s0023_Mwense	0	12	0	0	26.4648
s0023_fola_2024_zambiacmed	s0023_Mwinilunga	0	11	0	0	28.4914
s0023_fola_2024_zambiacmed	s0023_Nchelenge	0	22	0	0	15.4373
s0023_fola_2024_zambiacmed	s0023_Nyimba	0	8	0	0	36.9417
s0023_fola_2024_zambiacmed	s0023_Rufunsa	0	1	0	0	97.5
s0023_fola_2024_zambiacmed	s0023_SENANGA	0	6	0	0	45.9258
s0023_fola_2024_zambiacmed	s0023_SESHEKE	0	1	0	0	97.5
s0023_fola_2024_zambiacmed	s0023_SINAZONGWE	0	1	0	0	97.5
s0023_fola_2024_zambiacmed	s0023_Samfya	0	35	0	0	10.0032
s0023_fola_2024_zambiacmed	s0023_Shangombo	0	1	0	0	97.5
s0023_fola_2024_zambiacmed	s0023_Shiwangandu	0	2	0	0	84.1886
s0023_fola_2024_zambiacmed	s0023_Sikongo	0	16	0	0	20.5907
s0023_fola_2024_zambiacmed	s0023_Solwezi	0	6	0	0	45.9258
s0024_fola_2023_zambiamalj	s0024_Chilalantambo	0	66	0	0	5.43588
s0024_fola_2023_zambiamalj	s0024_Kabanze	0	16	0	0	20.5907
s0024_fola_2023_zambiamalj	s0024_Kamwanu	0	21	0	0	16.1098
s0024_fola_2023_zambiamalj	s0024_MM_Hospital	0	18	0	0	18.5302
s0024_fola_2023_zambiamalj	s0024_Mangunza	0	74	0	0	4.86276
s0024_fola_2023_zambiamalj	s0024_Mapanza	0	56	0	0	6.37501
s0024_fola_2023_zambiamalj	s0024_Mbabala	0	18	0	0	18.5302
s0024_fola_2023_zambiamalj	s0024_Nalube	0	51	0	0	6.9777
s0024_fola_2023_zambiamalj	s0024_Simaubi	0	37	0	0	9.48906
s0025_ogwang_aac	s0025_Pader_Kitgum	0	50	0	0	7.11217
s0026_verity	s0026_bas_uele_a	0	5	0	0	52.1824
s0026_verity	s0026_bas_uele_b	0	13	0	0	24.7053
s0026_verity	s0026_bas_uele_c	0	2	0	0	84.1886
s0026_verity	s0026_bas_uele_d	0	1	0	0	97.5
s0026_verity	s0026_bas_uele_e	0	2	0	0	84.1886
s0026_verity	s0026_bas_uele_f	0	2	0	0	84.1886
s0026_verity	s0026_bas_uele_g	0	3	0	0	70.7598
s0026_verity	s0026_bas_uele_h	0	2	0	0	84.1886
s0026_verity	s0026_bas_uele_i	0	1	0	0	97.5
s0026_verity	s0026_bas_uele_j	0	1	0	0	97.5
s0026_verity	s0026_bas_uele_k	0	1	0	0	97.5
s0026_verity	s0026_bas_uele_l	0	3	0	0	70.7598
s0026_verity	s0026_equateur_a	0	3	0	0	70.7598
s0026_verity	s0026_equateur_b	0	2	0	0	84.1886
s0026_verity	s0026_equateur_c	0	3	0	0	70.7598
s0026_verity	s0026_equateur_d	0	1	0	0	97.5
s0026_verity	s0026_equateur_e	0	2	0	0	84.1886
s0026_verity	s0026_equateur_f	0	1	0	0	97.5
s0026_verity	s0026_equateur_g	0	2	0	0	84.1886
s0026_verity	s0026_equateur_h	0	1	0	0	97.5
s0026_verity	s0026_equateur_i	0	2	0	0	84.1886
s0026_verity	s0026_equateur_j	0	2	0	0	84.1886
s0026_verity	s0026_equateur_k	0	1	0	0	97.5
s0026_verity	s0026_equateur_l	0	1	0	0	97.5
s0026_verity	s0026_ghana_a	0	30	0	0	11.5703
s0026_verity	s0026_ghana_b	0	54	0	0	6.60315
s0026_verity	s0026_haut_katanga_a	0	4	0	0	60.2365
s0026_verity	s0026_haut_katanga_b	0	7	0	0	40.9616
s0026_verity	s0026_haut_katanga_c	0	2	0	0	84.1886
s0026_verity	s0026_haut_katanga_d	0	3	0	0	70.7598
s0026_verity	s0026_haut_katanga_e	0	1	0	0	97.5
s0026_verity	s0026_haut_katanga_f	0	1	0	0	97.5
s0026_verity	s0026_haut_katanga_g	0	1	0	0	97.5
s0026_verity	s0026_haut_katanga_h	0	3	0	0	70.7598
s0026_verity	s0026_haut_katanga_i	0	1	0	0	97.5
s0026_verity	s0026_haut_katanga_j	0	1	0	0	97.5
s0026_verity	s0026_haut_katanga_k	0	1	0	0	97.5
s0026_verity	s0026_haut_katanga_l	0	1	0	0	97.5
s0026_verity	s0026_haut_katanga_m	0	1	0	0	97.5
s0026_verity	s0026_haut_lomami_a	0	2	0	0	84.1886
s0026_verity	s0026_haut_lomami_b	0	9	0	0	33.6267
s0026_verity	s0026_haut_lomami_c	0	1	0	0	97.5
s0026_verity	s0026_haut_lomami_d	0	3	0	0	70.7598
s0026_verity	s0026_haut_lomami_e	0	2	0	0	84.1886
s0026_verity	s0026_haut_lomami_f	0	3	0	0	70.7598
s0026_verity	s0026_haut_lomami_g	0	3	0	0	70.7598
s0026_verity	s0026_haut_lomami_h	0	1	0	0	97.5
s0026_verity	s0026_haut_lomami_i	0	5	0	0	52.1824
s0026_verity	s0026_haut_lomami_j	0	3	0	0	70.7598
s0026_verity	s0026_haut_lomami_k	0	1	0	0	97.5
s0026_verity	s0026_haut_lomami_l	0	2	0	0	84.1886
s0026_verity	s0026_haut_lomami_m	0	1	0	0	97.5
s0026_verity	s0026_haut_uele_a	0	1	0	0	97.5
s0026_verity	s0026_haut_uele_b	0	1	0	0	97.5
s0026_verity	s0026_haut_uele_c	0	5	0	0	52.1824
s0026_verity	s0026_haut_uele_d	0	4	0	0	60.2365
s0026_verity	s0026_haut_uele_e	0	5	0	0	52.1824
s0026_verity	s0026_haut_uele_f	0	2	0	0	84.1886
s0026_verity	s0026_haut_uele_g	0	3	0	0	70.7598
s0026_verity	s0026_haut_uele_h	0	2	0	0	84.1886
s0026_verity	s0026_haut_uele_i	0	1	0	0	97.5
s0026_verity	s0026_haut_uele_j	0	1	0	0	97.5
s0026_verity	s0026_haut_uele_k	0	1	0	0	97.5
s0026_verity	s0026_haut_uele_l	0	1	0	0	97.5
s0026_verity	s0026_ituri_a	0	4	0	0	60.2365
s0026_verity	s0026_ituri_b	0	8	0	0	36.9417
s0026_verity	s0026_ituri_c	0	1	0	0	97.5
s0026_verity	s0026_ituri_d	0	2	0	0	84.1886
s0026_verity	s0026_ituri_e	0	6	0	0	45.9258
s0026_verity	s0026_ituri_f	0	6	0	0	45.9258
s0026_verity	s0026_ituri_g	0	2	0	0	84.1886
s0026_verity	s0026_ituri_h	0	5	0	0	52.1824
s0026_verity	s0026_ituri_i	0	4	0	0	60.2365
s0026_verity	s0026_ituri_j	0	8	0	0	36.9417
s0026_verity	s0026_ituri_k	0	4	0	0	60.2365
s0026_verity	s0026_ituri_l	0	1	0	0	97.5
s0026_verity	s0026_ituri_m	0	3	0	0	70.7598
s0026_verity	s0026_ituri_n	0	1	0	0	97.5
s0026_verity	s0026_ituri_o	0	1	0	0	97.5
s0026_verity	s0026_ituri_p	0	3	0	0	70.7598
s0026_verity	s0026_kasai_a	0	4	0	0	60.2365
s0026_verity	s0026_kasai_b	0	2	0	0	84.1886
s0026_verity	s0026_kasai_c	0	5	0	0	52.1824
s0026_verity	s0026_kasai_central_a	0	1	0	0	97.5
s0026_verity	s0026_kasai_central_b	0	9	0	0	33.6267
s0026_verity	s0026_kasai_central_c	0	7	0	0	40.9616
s0026_verity	s0026_kasai_central_d	0	3	0	0	70.7598
s0026_verity	s0026_kasai_central_e	0	5	0	0	52.1824
s0026_verity	s0026_kasai_central_f	0	6	0	0	45.9258
s0026_verity	s0026_kasai_central_g	0	5	0	0	52.1824
s0026_verity	s0026_kasai_central_h	0	7	0	0	40.9616
s0026_verity	s0026_kasai_central_i	0	4	0	0	60.2365
s0026_verity	s0026_kasai_central_j	0	2	0	0	84.1886
s0026_verity	s0026_kasai_central_k	0	4	0	0	60.2365
s0026_verity	s0026_kasai_central_l	0	2	0	0	84.1886
s0026_verity	s0026_kasai_central_m	0	4	0	0	60.2365
s0026_verity	s0026_kasai_central_n	0	3	0	0	70.7598
s0026_verity	s0026_kasai_central_o	0	6	0	0	45.9258
s0026_verity	s0026_kasai_central_p	0	2	0	0	84.1886
s0026_verity	s0026_kasai_central_q	0	1	0	0	97.5
s0026_verity	s0026_kasai_central_r	0	3	0	0	70.7598
s0026_verity	s0026_kasai_central_s	0	1	0	0	97.5
s0026_verity	s0026_kasai_d	0	1	0	0	97.5
s0026_verity	s0026_kasai_e	0	3	0	0	70.7598
s0026_verity	s0026_kasai_f	0	2	0	0	84.1886
s0026_verity	s0026_kasai_g	0	1	0	0	97.5
s0026_verity	s0026_kasai_h	0	8	0	0	36.9417
s0026_verity	s0026_kasai_i	0	8	0	0	36.9417
s0026_verity	s0026_kasai_j	0	1	0	0	97.5
s0026_verity	s0026_kasai_k	0	7	0	0	40.9616
s0026_verity	s0026_kasai_l	0	2	0	0	84.1886
s0026_verity	s0026_kasai_m	0	4	0	0	60.2365
s0026_verity	s0026_kasai_n	0	3	0	0	70.7598
s0026_verity	s0026_kasai_o	0	1	0	0	97.5
s0026_verity	s0026_kasai_oriental_a	0	2	0	0	84.1886
s0026_verity	s0026_kasai_oriental_b	0	1	0	0	97.5
s0026_verity	s0026_kasai_oriental_c	0	7	0	0	40.9616
s0026_verity	s0026_kasai_oriental_d	0	2	0	0	84.1886
s0026_verity	s0026_kasai_oriental_e	0	1	0	0	97.5
s0026_verity	s0026_kasai_oriental_f	0	1	0	0	97.5
s0026_verity	s0026_kasai_oriental_g	0	2	0	0	84.1886
s0026_verity	s0026_kasai_oriental_h	0	1	0	0	97.5
s0026_verity	s0026_kasai_oriental_i	0	3	0	0	70.7598
s0026_verity	s0026_kasai_oriental_j	0	3	0	0	70.7598
s0026_verity	s0026_kasai_oriental_k	0	1	0	0	97.5
s0026_verity	s0026_kasai_oriental_l	0	3	0	0	70.7598
s0026_verity	s0026_kasai_oriental_m	0	3	0	0	70.7598
s0026_verity	s0026_kasai_oriental_n	0	1	0	0	97.5
s0026_verity	s0026_kasai_oriental_o	0	1	0	0	97.5
s0026_verity	s0026_kasai_oriental_p	0	1	0	0	97.5
s0026_verity	s0026_kasai_p	0	1	0	0	97.5
s0026_verity	s0026_kasai_q	0	3	0	0	70.7598
s0026_verity	s0026_kasai_r	0	2	0	0	84.1886
s0026_verity	s0026_kinshasa_a	0	1	0	0	97.5
s0026_verity	s0026_kinshasa_b	0	4	0	0	60.2365
s0026_verity	s0026_kinshasa_c	0	2	0	0	84.1886
s0026_verity	s0026_kinshasa_d	0	4	0	0	60.2365
s0026_verity	s0026_kinshasa_e	0	1	0	0	97.5
s0026_verity	s0026_kinshasa_f	0	1	0	0	97.5
s0026_verity	s0026_kinshasa_g	0	1	0	0	97.5
s0026_verity	s0026_kinshasa_h	0	6	0	0	45.9258
s0026_verity	s0026_kinshasa_i	0	1	0	0	97.5
s0026_verity	s0026_kinshasa_j	0	3	0	0	70.7598
s0026_verity	s0026_kinshasa_k	0	1	0	0	97.5
s0026_verity	s0026_kinshasa_l	0	1	0	0	97.5
s0026_verity	s0026_kinshasa_m	0	1	0	0	97.5
s0026_verity	s0026_kinshasa_n	0	1	0	0	97.5
s0026_verity	s0026_kinshasa_o	0	1	0	0	97.5
s0026_verity	s0026_kinshasa_p	0	1	0	0	97.5
s0026_verity	s0026_kinshasa_q	0	1	0	0	97.5
s0026_verity	s0026_kinshasa_r	0	1	0	0	97.5
s0026_verity	s0026_kinshasa_s	0	1	0	0	97.5
s0026_verity	s0026_kinshasa_t	0	1	0	0	97.5
s0026_verity	s0026_kinshasa_u	0	1	0	0	97.5
s0026_verity	s0026_kinshasa_v	0	1	0	0	97.5
s0026_verity	s0026_kinshasa_w	0	1	0	0	97.5
s0026_verity	s0026_kinshasa_x	0	2	0	0	84.1886
s0026_verity	s0026_kinshasa_z	0	1	0	0	97.5
s0026_verity	s0026_kongo_central_a	0	5	0	0	52.1824
s0026_verity	s0026_kongo_central_b	0	8	0	0	36.9417
s0026_verity	s0026_kongo_central_c	0	2	0	0	84.1886
s0026_verity	s0026_kongo_central_d	0	4	0	0	60.2365
s0026_verity	s0026_kongo_central_e	0	8	0	0	36.9417
s0026_verity	s0026_kongo_central_f	0	6	0	0	45.9258
s0026_verity	s0026_kongo_central_g	0	8	0	0	36.9417
s0026_verity	s0026_kongo_central_h	0	5	0	0	52.1824
s0026_verity	s0026_kongo_central_i	0	9	0	0	33.6267
s0026_verity	s0026_kongo_central_j	0	2	0	0	84.1886
s0026_verity	s0026_kongo_central_k	0	2	0	0	84.1886
s0026_verity	s0026_kongo_central_l	0	5	0	0	52.1824
s0026_verity	s0026_kongo_central_m	0	5	0	0	52.1824
s0026_verity	s0026_kongo_central_n	0	4	0	0	60.2365
s0026_verity	s0026_kongo_central_o	0	1	0	0	97.5
s0026_verity	s0026_kongo_central_p	0	2	0	0	84.1886
s0026_verity	s0026_kongo_central_q	0	2	0	0	84.1886
s0026_verity	s0026_kongo_central_r	0	2	0	0	84.1886
s0026_verity	s0026_kongo_central_s	0	1	0	0	97.5
s0026_verity	s0026_kongo_central_t	0	2	0	0	84.1886
s0026_verity	s0026_kongo_central_u	0	2	0	0	84.1886
s0026_verity	s0026_kongo_central_v	0	1	0	0	97.5
s0026_verity	s0026_kongo_central_w	0	1	0	0	97.5
s0026_verity	s0026_kwango_a	0	5	0	0	52.1824
s0026_verity	s0026_kwango_b	0	1	0	0	97.5
s0026_verity	s0026_kwango_c	0	2	0	0	84.1886
s0026_verity	s0026_kwango_d	0	4	0	0	60.2365
s0026_verity	s0026_kwango_e	0	5	0	0	52.1824
s0026_verity	s0026_kwango_f	0	3	0	0	70.7598
s0026_verity	s0026_kwango_g	0	1	0	0	97.5
s0026_verity	s0026_kwango_h	0	2	0	0	84.1886
s0026_verity	s0026_kwango_i	0	2	0	0	84.1886
s0026_verity	s0026_kwango_j	0	1	0	0	97.5
s0026_verity	s0026_kwango_k	0	1	0	0	97.5
s0026_verity	s0026_kwango_l	0	2	0	0	84.1886
s0026_verity	s0026_kwilu_a	0	2	0	0	84.1886
s0026_verity	s0026_kwilu_b	0	3	0	0	70.7598
s0026_verity	s0026_kwilu_c	0	1	0	0	97.5
s0026_verity	s0026_kwilu_d	0	1	0	0	97.5
s0026_verity	s0026_kwilu_e	0	1	0	0	97.5
s0026_verity	s0026_kwilu_f	0	2	0	0	84.1886
s0026_verity	s0026_kwilu_g	0	1	0	0	97.5
s0026_verity	s0026_kwilu_h	0	1	0	0	97.5
s0026_verity	s0026_kwilu_i	0	1	0	0	97.5
s0026_verity	s0026_kwilu_j	0	2	0	0	84.1886
s0026_verity	s0026_kwilu_k	0	1	0	0	97.5
s0026_verity	s0026_kwilu_l	0	1	0	0	97.5
s0026_verity	s0026_kwilu_m	0	1	0	0	97.5
s0026_verity	s0026_kwilu_n	0	1	0	0	97.5
s0026_verity	s0026_kwilu_o	0	1	0	0	97.5
s0026_verity	s0026_lomami_a	0	6	0	0	45.9258
s0026_verity	s0026_lomami_b	0	2	0	0	84.1886
s0026_verity	s0026_lomami_c	0	8	0	0	36.9417
s0026_verity	s0026_lomami_d	0	9	0	0	33.6267
s0026_verity	s0026_lomami_e	0	4	0	0	60.2365
s0026_verity	s0026_lomami_f	0	5	0	0	52.1824
s0026_verity	s0026_lomami_g	0	6	0	0	45.9258
s0026_verity	s0026_lomami_h	0	2	0	0	84.1886
s0026_verity	s0026_lomami_i	0	6	0	0	45.9258
s0026_verity	s0026_lomami_j	0	4	0	0	60.2365
s0026_verity	s0026_lomami_k	0	2	0	0	84.1886
s0026_verity	s0026_lomami_l	0	5	0	0	52.1824
s0026_verity	s0026_lomami_m	0	7	0	0	40.9616
s0026_verity	s0026_lomami_n	0	4	0	0	60.2365
s0026_verity	s0026_lomami_o	0	1	0	0	97.5
s0026_verity	s0026_lomami_p	0	1	0	0	97.5
s0026_verity	s0026_lomami_q	0	2	0	0	84.1886
s0026_verity	s0026_lomami_r	0	1	0	0	97.5
s0026_verity	s0026_lomami_s	0	1	0	0	97.5
s0026_verity	s0026_lomami_t	0	1	0	0	97.5
s0026_verity	s0026_lualaba_a	0	4	0	0	60.2365
s0026_verity	s0026_lualaba_b	0	8	0	0	36.9417
s0026_verity	s0026_lualaba_c	0	2	0	0	84.1886
s0026_verity	s0026_lualaba_d	0	7	0	0	40.9616
s0026_verity	s0026_lualaba_e	0	3	0	0	70.7598
s0026_verity	s0026_lualaba_f	0	1	0	0	97.5
s0026_verity	s0026_lualaba_g	0	2	0	0	84.1886
s0026_verity	s0026_lualaba_h	0	4	0	0	60.2365
s0026_verity	s0026_lualaba_i	0	2	0	0	84.1886
s0026_verity	s0026_lualaba_j	0	1	0	0	97.5
s0026_verity	s0026_lualaba_k	0	1	0	0	97.5
s0026_verity	s0026_mai_ndombe_a	0	3	0	0	70.7598
s0026_verity	s0026_mai_ndombe_b	0	8	0	0	36.9417
s0026_verity	s0026_mai_ndombe_c	0	4	0	0	60.2365
s0026_verity	s0026_mai_ndombe_d	0	11	0	0	28.4914
s0026_verity	s0026_mai_ndombe_e	0	1	0	0	97.5
s0026_verity	s0026_mai_ndombe_f	0	5	0	0	52.1824
s0026_verity	s0026_mai_ndombe_g	0	8	0	0	36.9417
s0026_verity	s0026_mai_ndombe_h	0	6	0	0	45.9258
s0026_verity	s0026_mai_ndombe_i	0	1	0	0	97.5
s0026_verity	s0026_mai_ndombe_j	0	5	0	0	52.1824
s0026_verity	s0026_mai_ndombe_k	0	4	0	0	60.2365
s0026_verity	s0026_mai_ndombe_l	0	2	0	0	84.1886
s0026_verity	s0026_mai_ndombe_m	0	1	0	0	97.5
s0026_verity	s0026_mai_ndombe_n	0	1	0	0	97.5
s0026_verity	s0026_maniema_a	0	5	0	0	52.1824
s0026_verity	s0026_maniema_b	0	2	0	0	84.1886
s0026_verity	s0026_maniema_c	0	5	0	0	52.1824
s0026_verity	s0026_maniema_d	0	3	0	0	70.7598
s0026_verity	s0026_maniema_e	0	11	0	0	28.4914
s0026_verity	s0026_maniema_f	0	2	0	0	84.1886
s0026_verity	s0026_maniema_g	0	12	0	0	26.4648
s0026_verity	s0026_maniema_h	0	1	0	0	97.5
s0026_verity	s0026_maniema_i	0	1	0	0	97.5
s0026_verity	s0026_maniema_j	0	3	0	0	70.7598
s0026_verity	s0026_maniema_k	0	4	0	0	60.2365
s0026_verity	s0026_maniema_l	0	4	0	0	60.2365
s0026_verity	s0026_maniema_m	0	3	0	0	70.7598
s0026_verity	s0026_maniema_n	0	9	0	0	33.6267
s0026_verity	s0026_maniema_o	0	1	0	0	97.5
s0026_verity	s0026_maniema_p	0	2	0	0	84.1886
s0026_verity	s0026_maniema_q	0	6	0	0	45.9258
s0026_verity	s0026_maniema_r	0	5	0	0	52.1824
s0026_verity	s0026_maniema_s	0	1	0	0	97.5
s0026_verity	s0026_maniema_t	0	4	0	0	60.2365
s0026_verity	s0026_maniema_u	0	2	0	0	84.1886
s0026_verity	s0026_maniema_v	0	2	0	0	84.1886
s0026_verity	s0026_maniema_w	0	2	0	0	84.1886
s0026_verity	s0026_maniema_x	0	1	0	0	97.5
s0026_verity	s0026_maniema_y	0	3	0	0	70.7598
s0026_verity	s0026_mongala_a	0	5	0	0	52.1824
s0026_verity	s0026_mongala_b	0	2	0	0	84.1886
s0026_verity	s0026_mongala_c	0	1	0	0	97.5
s0026_verity	s0026_mongala_d	0	6	0	0	45.9258
s0026_verity	s0026_mongala_e	0	4	0	0	60.2365
s0026_verity	s0026_mongala_f	0	8	0	0	36.9417
s0026_verity	s0026_mongala_g	0	7	0	0	40.9616
s0026_verity	s0026_mongala_h	0	2	0	0	84.1886
s0026_verity	s0026_mongala_i	0	1	0	0	97.5
s0026_verity	s0026_mongala_j	0	3	0	0	70.7598
s0026_verity	s0026_mongala_k	0	1	0	0	97.5
s0026_verity	s0026_mongala_l	0	1	0	0	97.5
s0026_verity	s0026_mongala_m	0	1	0	0	97.5
s0026_verity	s0026_nord_kivu_a	0	9	0	0	33.6267
s0026_verity	s0026_nord_kivu_b	0	1	0	0	97.5
s0026_verity	s0026_nord_kivu_c	0	2	0	0	84.1886
s0026_verity	s0026_nord_kivu_d	0	7	0	0	40.9616
s0026_verity	s0026_nord_kivu_e	0	1	0	0	97.5
s0026_verity	s0026_nord_kivu_f	0	1	0	0	97.5
s0026_verity	s0026_nord_kivu_g	0	1	0	0	97.5
s0026_verity	s0026_nord_kivu_h	0	1	0	0	97.5
s0026_verity	s0026_nord_kivu_j	0	1	0	0	97.5
s0026_verity	s0026_nord_kivu_k	0	1	0	0	97.5
s0026_verity	s0026_nord_kivu_l	0	1	0	0	97.5
s0026_verity	s0026_nord_kivu_m	0	1	0	0	97.5
s0026_verity	s0026_nord_ubangi_a	0	3	0	0	70.7598
s0026_verity	s0026_nord_ubangi_b	0	5	0	0	52.1824
s0026_verity	s0026_nord_ubangi_c	0	12	0	0	26.4648
s0026_verity	s0026_nord_ubangi_d	0	3	0	0	70.7598
s0026_verity	s0026_nord_ubangi_e	0	5	0	0	52.1824
s0026_verity	s0026_nord_ubangi_f	0	10	0	0	30.8497
s0026_verity	s0026_nord_ubangi_g	0	7	0	0	40.9616
s0026_verity	s0026_nord_ubangi_h	0	2	0	0	84.1886
s0026_verity	s0026_nord_ubangi_i	0	5	0	0	52.1824
s0026_verity	s0026_nord_ubangi_j	0	3	0	0	70.7598
s0026_verity	s0026_nord_ubangi_k	0	1	0	0	97.5
s0026_verity	s0026_nord_ubangi_l	0	3	0	0	70.7598
s0026_verity	s0026_nord_ubangi_m	0	3	0	0	70.7598
s0026_verity	s0026_nord_ubangi_n	0	1	0	0	97.5
s0026_verity	s0026_sankuru_a	0	5	0	0	52.1824
s0026_verity	s0026_sankuru_b	0	11	0	0	28.4914
s0026_verity	s0026_sankuru_c	0	7	0	0	40.9616
s0026_verity	s0026_sankuru_d	0	1	0	0	97.5
s0026_verity	s0026_sankuru_e	0	1	0	0	97.5
s0026_verity	s0026_sankuru_f	0	3	0	0	70.7598
s0026_verity	s0026_sankuru_g	0	1	0	0	97.5
s0026_verity	s0026_sankuru_h	0	1	0	0	97.5
s0026_verity	s0026_sankuru_i	0	1	0	0	97.5
s0026_verity	s0026_sankuru_j	0	1	0	0	97.5
s0026_verity	s0026_sud_kivu_a	0	4	0	0	60.2365
s0026_verity	s0026_sud_kivu_b	0	3	0	0	70.7598
s0026_verity	s0026_sud_kivu_c	0	2	0	0	84.1886
s0026_verity	s0026_sud_kivu_d	0	1	0	0	97.5
s0026_verity	s0026_sud_kivu_e	0	1	0	0	97.5
s0026_verity	s0026_sud_kivu_f	0	2	0	0	84.1886
s0026_verity	s0026_sud_kivu_g	0	1	0	0	97.5
s0026_verity	s0026_sud_kivu_h	0	2	0	0	84.1886
s0026_verity	s0026_sud_kivu_i	0	5	0	0	52.1824
s0026_verity	s0026_sud_kivu_j	0	1	0	0	97.5
s0026_verity	s0026_sud_kivu_k	0	1	0	0	97.5
s0026_verity	s0026_sud_kivu_l	0	1	0	0	97.5
s0026_verity	s0026_sud_kivu_m	0	1	0	0	97.5
s0026_verity	s0026_sud_kivu_o	0	1	0	0	97.5
s0026_verity	s0026_sud_kivu_p	0	1	0	0	97.5
s0026_verity	s0026_sud_kivu_q	0	1	0	0	97.5
s0026_verity	s0026_sud_kivu_r	0	1	0	0	97.5
s0026_verity	s0026_sud_kivu_t	0	1	0	0	97.5
s0026_verity	s0026_sud_ubangi_a	0	4	0	0	60.2365
s0026_verity	s0026_sud_ubangi_b	0	3	0	0	70.7598
s0026_verity	s0026_sud_ubangi_c	0	2	0	0	84.1886
s0026_verity	s0026_sud_ubangi_d	0	4	0	0	60.2365
s0026_verity	s0026_sud_ubangi_e	0	1	0	0	97.5
s0026_verity	s0026_sud_ubangi_f	0	5	0	0	52.1824
s0026_verity	s0026_sud_ubangi_g	0	1	0	0	97.5
s0026_verity	s0026_sud_ubangi_h	0	1	0	0	97.5
s0026_verity	s0026_sud_ubangi_i	0	2	0	0	84.1886
s0026_verity	s0026_tanganyka_a	0	3	0	0	70.7598
s0026_verity	s0026_tanganyka_b	0	13	0	0	24.7053
s0026_verity	s0026_tanganyka_c	0	2	0	0	84.1886
s0026_verity	s0026_tanganyka_d	0	8	0	0	36.9417
s0026_verity	s0026_tanganyka_e	0	2	0	0	84.1886
s0026_verity	s0026_tanganyka_f	0	2	0	0	84.1886
s0026_verity	s0026_tanganyka_g	0	3	0	0	70.7598
s0026_verity	s0026_tanganyka_h	0	3	0	0	70.7598
s0026_verity	s0026_tanganyka_i	0	4	0	0	60.2365
s0026_verity	s0026_tanganyka_j	0	2	0	0	84.1886
s0026_verity	s0026_tanganyka_k	0	3	0	0	70.7598
s0026_verity	s0026_tanganyka_l	0	3	0	0	70.7598
s0026_verity	s0026_tanganyka_m	0	2	0	0	84.1886
s0026_verity	s0026_tanzania	0	5	0	0	52.1824
s0026_verity	s0026_tshopo_a	0	1	0	0	97.5
s0026_verity	s0026_tshopo_b	0	2	0	0	84.1886
s0026_verity	s0026_tshopo_c	0	1	0	0	97.5
s0026_verity	s0026_tshopo_d	0	6	0	0	45.9258
s0026_verity	s0026_tshopo_e	0	8	0	0	36.9417
s0026_verity	s0026_tshopo_f	0	7	0	0	40.9616
s0026_verity	s0026_tshopo_g	0	5	0	0	52.1824
s0026_verity	s0026_tshopo_h	0	3	0	0	70.7598
s0026_verity	s0026_tshopo_i	0	2	0	0	84.1886
s0026_verity	s0026_tshopo_j	0	1	0	0	97.5
s0026_verity	s0026_tshopo_k	0	5	0	0	52.1824
s0026_verity	s0026_tshopo_l	0	1	0	0	97.5
s0026_verity	s0026_tshopo_m	0	1	0	0	97.5
s0026_verity	s0026_tshopo_n	0	1	0	0	97.5
s0026_verity	s0026_tshuapa_a	0	6	0	0	45.9258
s0026_verity	s0026_tshuapa_b	0	3	0	0	70.7598
s0026_verity	s0026_tshuapa_c	0	1	0	0	97.5
s0026_verity	s0026_tshuapa_d	0	8	0	0	36.9417
s0026_verity	s0026_tshuapa_e	0	2	0	0	84.1886
s0026_verity	s0026_tshuapa_f	0	1	0	0	97.5
s0026_verity	s0026_tshuapa_g	0	1	0	0	97.5
s0026_verity	s0026_tshuapa_h	0	1	0	0	97.5
s0026_verity	s0026_tshuapa_i	0	1	0	0	97.5
s0026_verity	s0026_tshuapa_j	0	1	0	0	97.5
s0026_verity	s0026_tshuapa_k	0	1	0	0	97.5
s0026_verity	s0026_tshuapa_l	0	2	0	0	84.1886
s0026_verity	s0026_uganda	0	53	0	0	6.72345
s0026_verity	s0026_zambia	0	74	0	0	4.86276
s0028_alemayehu	s0028_Dembia	0	20	0	0	16.8433
s0028_alemayehu	s0028_Negade_bahir	0	66	0	0	5.43588
s0035_kirby	s0035_Bugesera	0	48	0	0	7.39728
s0035_kirby	s0035_Gatsibo	0	11	0	0	28.4914
s0035_kirby	s0035_Gisagara	0	27	0	0	12.7703
s0035_kirby	s0035_Huye	0	33	0	0	10.5763
s0035_kirby	s0035_Kamonyi	0	3	0	0	70.7598
s0035_kirby	s0035_Karongi	0	4	0	0	60.2365
s0035_kirby	s0035_Kayonza	0	23	0	0	14.8185
s0035_kirby	s0035_Kirehe	0	54	0	0	6.60315
s0035_kirby	s0035_Ngoma	0	52	0	0	6.84822
s0035_kirby	s0035_Nyamagabe	0	20	0	0	16.8433
s0035_kirby	s0035_Nyamasheke	0	3	0	0	70.7598
s0035_kirby	s0035_Nyanza	0	45	0	0	7.87051
s0035_kirby	s0035_Nyaruguru	0	9	0	0	33.6267
s0035_kirby	s0035_Ruhango	0	12	0	0	26.4648
s0035_kirby	s0035_Rusizi	0	7	0	0	40.9616
s0036_schreidah	s0036_Rukara	0	84	0	0	4.29649
s0042_mesiakahunu	s0042_Boende	0	177	0	0	2.06255
s0042_mesiakahunu	s0042_Kabondo	0	176	0	0	2.07414
s0042_mesiakahunu	s0042_Kapolowe	0	178	0	0	2.05108
s0042_mesiakahunu	s0042_Kimpese	0	178	0	0	2.05108
s0042_mesiakahunu	s0042_Mikalayi	0	178	0	0	2.05108
s0042_mesiakahunu	s0042_Rutshuru	0	178	0	0	2.05108
s0043_vanloon	s0043_Bukavu	0	256	0	0	1.43064
s0045_bakari	s0045_Igombe_Health_Centre_period1	0	79	0	0	4.56213
s0045_bakari	s0045_Igombe_Health_Centre_period2	0	96	0	0	3.76969
s0045_bakari	s0045_Ipinda_period1	0	90	0	0	4.01589
s0045_bakari	s0045_Ipinda_period2	0	43	0	0	8.22111
s0045_bakari	s0045_Mkuzi_period1	0	100	0	0	3.62167
s0045_bakari	s0045_Mkuzi_period2	0	97	0	0	3.73156
s0045_bakari	s0045_Mkuzi_period3	0	100	0	0	3.62167
s0045_bakari	s0045_Mlimba_period1	0	96	0	0	3.76969
s0045_bakari	s0045_Mlimba_period2	0	87	0	0	4.15146
s0045_bakari	s0045_Mlimba_period3	0	95	0	0	3.80861
s0045_bakari	s0045_Nagaga_period1	0	88	0	0	4.10526
s0045_bakari	s0045_Nagaga_period2	0	87	0	0	4.15146
s0045_bakari	s0045_Simbo_period1	0	96	0	0	3.76969
s0045_bakari	s0045_Simbo_period2	0	107	0	0	3.3888
s0045_bakari	s0045_Ujiji_Health_Centre_period1	0	101	0	0	3.58646
s0045_bakari	s0045_Ujiji_Health_Centre_period2	0	96	0	0	3.76969
s0045_bakari	s0045_Ujiji_Health_Centre_period3	0	70	0	0	5.13338
s0045_bakari	s0045_Yombo_period1	0	79	0	0	4.56213
s0045_bakari	s0045_Yombo_period2	0	79	0	0	4.56213
s0045_bakari	s0045_Yombo_period3	0	83	0	0	4.34712
s0048_vanloon	s0048_Huye	0	212	0	0	1.72499
s0049_plucinski	s0049_Uige	0	6	0	0	45.9258
s0049_plucinski	s0049_Zaire	0	18	0	0	18.5302
s0050_davlantes	s0050_Benguela	0	6	0	0	45.9258
s0050_davlantes	s0050_Lunda_Sul	0	9	0	0	33.6267
s0050_davlantes	s0050_Zaire	0	23	0	0	14.8185
s0053_issa	s0053_Doba	0	64	0	0	5.60091
s0053_issa	s0053_Kelo	0	81	0	0	4.45203
s0053_issa	s0053_Koyom	0	70	0	0	5.13338
s0054_laminou	s0054_Agadez	0	75	0	0	4.79951
s0054_laminou	s0054_Gaya	0	85	0	0	4.24703
s0054_laminou	s0054_Tessaoua	0	88	0	0	4.10526
s0055_dorkenoo	s0055_Anie	0	165	0	0	2.21088
s0055_dorkenoo	s0055_Kouve	0	192	0	0	1.90295
s0059_osborne	s0059_Bungoma	0	37	0	0	9.48906
s0060_angwe_2024	s0060_Adjumani	0	80	0	0	4.5064
s0061_kamaliddin_2024	s0061_Afar	0	7	0	0	40.9616
s0061_kamaliddin_2024	s0061_Amhara	0	144	0	0	2.52919
s0061_kamaliddin_2024	s0061_Gambella	0	5	0	0	52.1824
s0061_kamaliddin_2024	s0061_Oromia	0	24	0	0	14.2474
s0061_kamaliddin_2024	s0061_SNNPR	0	10	0	0	30.8497
s0061_kamaliddin_2024	s0061_Somali	0	7	0	0	40.9616
s0061_kamaliddin_2024	s0061_Tigray	0	36	0	0	9.73938
s0062_vonwowern_2024	s0062_Muheza	0	0
s0063_ngasala_2024	s0063_Ipinda	0	88	0	0	4.10526
s0063_ngasala_2024	s0063_Karume	0	88	0	0	4.10526
s0063_ngasala_2024	s0063_Nagaga	0	85	0	0	4.24703
s0063_ngasala_2024	s0063_Simbo	0	88	0	0	4.10526
s0065_ndiaye	s0065_Diourbel_period1	0	0
s0065_ndiaye	s0065_Diourbel_period2	0	0
s0065_ndiaye	s0065_Diourbel_period3	0	0
s0065_ndiaye	s0065_Kaolack	0	0
s0065_ndiaye	s0065_Kedougou_period1	0	0
s0065_ndiaye	s0065_Kedougou_period2	0	0
s0065_ndiaye	s0065_Kedougou_period3	0	0
s0065_ndiaye	s0065_Kedougou_period4	0	0
s0065_ndiaye	s0065_Kedougou_period5	0	0
s0065_ndiaye	s0065_Kedougou_period6	0	0
s0065_ndiaye	s0065_Kolda_period1	0	0
s0065_ndiaye	s0065_Kolda_period2	0	0
s0065_ndiaye	s0065_Pikine_period1	0	0
s0065_ndiaye	s0065_Pikine_period2	0	0
s0065_ndiaye	s0065_Pikine_period3	0	0
s0065_ndiaye	s0065_Pikine_period4	0	0
s0065_ndiaye	s0065_Pikine_period5	0	0
s0065_ndiaye	s0065_Pikine_period6	0	0
s0065_ndiaye	s0065_Thies_period1	0	0
s0065_ndiaye	s0065_Thies_period10	0	0
s0065_ndiaye	s0065_Thies_period11	0	0
s0065_ndiaye	s0065_Thies_period12	0	0
s0065_ndiaye	s0065_Thies_period2	0	0
s0065_ndiaye	s0065_Thies_period3	0	0
s0065_ndiaye	s0065_Thies_period4	0	0
s0065_ndiaye	s0065_Thies_period5	0	0
s0065_ndiaye	s0065_Thies_period6	0	0
s0065_ndiaye	s0065_Thies_period7	0	0
s0065_ndiaye	s0065_Thies_period8	0	0
s0065_ndiaye	s0065_Thies_period9	0	0
s0067_makenga_2022	s0067_Muheza	0	188	0	0	1.94304
s0068_dasilva_2023	s0068_Manica	0	98	0	0	3.6942
s0068_dasilva_2023	s0068_Maputo	0	100	0	0	3.62167
s0068_dasilva_2023	s0068_Niassa	0	100	0	0	3.62167
s0071_mohammed_sdn_2018	s0071_Khartoum	0	0
s0072_makau_ken_2024	s0072_Busia	0	226	0	0	1.619
s0073_agaba_uga_2024	s0073_acholi	0	59	0	0	6.06089
s0073_agaba_uga_2024	s0073_karamoja	0	60	0	0	5.96295
s0073_agaba_uga_2024	s0073_lango	0	60	0	0	5.96295
s0073_agaba_uga_2024	s0073_west_nile	0	59	0	0	6.06089
s0074_lepiscopia_2025	s0074_AlJazirah	0	170	0	0	2.14656
s0074_lepiscopia_2025	s0074_AlQadarif	0	87	0	0	4.15146
s0075_eloff_2025	s0075_Choi	0	118	0	0	3.07781
s0075_eloff_2025	s0075_Katima	0	14	0	0	23.1636
s0075_eloff_2025	s0075_KavangoEast	0	11	0	0	28.4914
s0075_eloff_2025	s0075_KavangoWest	0	12	0	0	26.4648
s0075_eloff_2025	s0075_Ngweze	0	8	0	0	36.9417
s0075_eloff_2025	s0075_Ohangwena	0	6	0	0	45.9258
s0075_eloff_2025	s0075_Omusati	0	27	0	0	12.7703
s0075_eloff_2025	s0075_Sesheke	0	29	0	0	11.9445
s0075_eloff_2025	s0075_Sibbinda	0	22	0	0	15.4373
s0076_martin_2025	s0076_Macha_period1	0	9	0	0	33.6267
s0076_martin_2025	s0076_Macha_period2	0	50	0	0	7.11217
s0076_martin_2025	s0076_Macha_period3	0	140	0	0	2.6005
s0076_martin_2025	s0076_Macha_period4	0	19	0	0	17.6467
s0076_martin_2025	s0076_Macha_period5	0	54	0	0	6.60315
s0076_martin_2025	s0076_Macha_period6	0	209	0	0	1.74953
s0101_plucinski_2017	s0101_Benguela	0	15	0	0	21.8019
s0101_plucinski_2017	s0101_Zaire	0	35	0	0	10.0032
s0103_ebel_2021	s0103_Cabinda	0	50	0	0	7.11217
s0105_kpemasse_2021	s0105_Bohicon	0	0
s0105_kpemasse_2021	s0105_Kandi	0	0
s0106_lepiscopia_2023	s0106_Atakora	0	53	0	0	6.72345
s0108_natama_2020	s0108_Nanoro	0	0
s0109_gansane_2021	s0109_BurkinaFaso	0	0
s0110_tarama_2023	s0110_Banfora	0	0
s0110_tarama_2023	s0110_Gaoua	0	0
s0110_tarama_2023	s0110_Orodara	0	0
s0113_mbenda_2016	s0113_Ebolowa	0	0
s0114_lepiscopia_2021	s0114_Ambam	0	26	0	0	13.2275
s0114_lepiscopia_2021	s0114_Dschang	0	90	0	0	4.01589
s0115_tuedomagb_2021	s0115_Mfou	0	0
s0115_tuedomagb_2021	s0115_Tibati	0	0
s0116_mairet_khedim_2021	s0116_Nkol_Eton	0	150	0	0	2.42926
s0117_nanarrd_2023	s0117_Yaounde	0	38	0	0	9.25128
s0118_nzoumbou_boko_2020	s0118_Bangui_Paediatric_Complex	0	117	0	0	3.1037
s0118_nzoumbou_boko_2020	s0118_Institut_Pasteur_Bangui	0	70	0	0	5.13338
s0119_mayengue_2018	s0119_CSI	0	76	0	0	4.73788
s0119_mayengue_2018	s0119_LNSP	0	3	0	0	70.7598
s0119_mayengue_2018	s0119_MFL	0	48	0	0	7.39728
s0120_yobi_2020	s0120_Bolenge	0	0
s0120_yobi_2020	s0120_Fungurume	0	0
s0120_yobi_2020	s0120_Kalima	0	0
s0120_yobi_2020	s0120_Kamina	0	0
s0120_yobi_2020	s0120_Karawa	0	0
s0120_yobi_2020	s0120_Katana	0	0
s0120_yobi_2020	s0120_Kinshasa	0	0
s0120_yobi_2020	s0120_Kisangani	0	0
s0120_yobi_2020	s0120_Lubumbashi	0	0
s0120_yobi_2020	s0120_Vanga	0	0
s0121_li_2014	s0121_Bioko	0	0
s0122_li_2015	s0122_Malabo_Regional_Hospital	0	0
s0123_riloharivas_2021	s0123_Bata	0	175	0	0	2.08587
s0123_riloharivas_2021	s0123_Ebebiyin	0	170	0	0	2.14656
s0123_riloharivas_2021	s0123_Malabo	0	131	0	0	2.77666
s0124_hailemeskel_2019	s0124_Adama	0	0
s0124_hailemeskel_2019	s0124_Babile	0	0
s0124_hailemeskel_2019	s0124_Benishangul_Gumuz	0	0
s0124_hailemeskel_2019	s0124_Gambella	0	0
s0125_hassen_2022	s0125_Adama	0	0
s0125_hassen_2022	s0125_Metehara	0	0
s0125_hassen_2022	s0125_Olenchiti	0	0
s0126_tadele_2023	s0126_Assosa	0	0
s0126_tadele_2023	s0126_Gida_Ayana	0	0
s0127_holzschuh_2024	s0127_gondar	0	151	0	0	2.41337
s0127_holzschuh_2024	s0127_ziway	0	26	0	0	13.2275
s0128_voumbo_matoumona_2018	s0128_Franceville_period1	0	0
s0128_voumbo_matoumona_2018	s0128_Franceville_period2	0	0
s0128_voumbo_matoumona_2018	s0128_Franceville_period3	0	0
s0128_voumbo_matoumona_2018	s0128_Franceville_period4	0	0
s0128_voumbo_matoumona_2018	s0128_Koulamoutou_period1	0	0
s0128_voumbo_matoumona_2018	s0128_Koulamoutou_period2	0	0
s0128_voumbo_matoumona_2018	s0128_Lastourville_period1	0	0
s0128_voumbo_matoumona_2018	s0128_Lastourville_period2	0	0
s0129_woldearegai_2019	s0129_Fougamou	0	0
s0130_nguyen_2019	s0130_Fougamou	0	0
s0130_nguyen_2019	s0130_Lambarene	0	0
s0131_adegbite_2019	s0131_CERMEL	0	100	0	0	3.62167
s0132_ontoua_2021	s0132_Lastourville	0	0
s0134_narh_2020	s0134_Bongo_District	0	109	0	0	3.32767
s0135_aninagyei_2020	s0135_Accra	0	84	0	0	4.29649
s0136_myers_hansen_2020	s0136_Bunkpurugu_period1	0	0
s0136_myers_hansen_2020	s0136_Bunkpurugu_period2	0	0
s0136_myers_hansen_2020	s0136_Bunkpurugu_period3	0	0
s0136_myers_hansen_2020	s0136_Bunkpurugu_period4	0	0
s0136_myers_hansen_2020	s0136_Bunkpurugu_period5	0	0
s0137_asare_2021	s0137_Assin_Fosu	0	0
s0137_asare_2021	s0137_Cape_Coast	0	0
s0137_asare_2021	s0137_Elmina	0	0
s0137_asare_2021	s0137_Twifo_Praso	0	0
s0139_dieng_2023	s0139_Central	0	59	0	0	6.06089
s0139_dieng_2023	s0139_North	0	72	0	0	4.99441
s0139_dieng_2023	s0139_South	0	41	0	0	8.60438
s0140_girgis_2023	s0140_Accra	0	39	0	0	9.02511
s0140_girgis_2023	s0140_Navrongo	0	157	0	0	2.32222
s0141_beavogui_2020	s0141_Guinea	0	389	0	0	0.943816
s0142_beavogui_2021	s0142_Maferinyah	0	0
s0143_moss_2023	s0143_Bijagos_Archipelagos	0	14	0	0	23.1636
s0146_zhou_2022	s0146_Asembo_2012	0	225	0	0	1.62614
s0146_zhou_2022	s0146_Asembo_2017	0	121	0	0	3.00266
s0147_jeang_2024	s0147_Arjo	0	91	0	0	3.97265
s0147_jeang_2024	s0147_Awash	0	23	0	0	14.8185
s0147_jeang_2024	s0147_Dire_Dawa	0	50	0	0	7.11217
s0147_jeang_2024	s0147_Gambella	0	133	0	0	2.73548
s0147_jeang_2024	s0147_Homa_Bay	0	466	0	0	0.78848
s0147_jeang_2024	s0147_Kakamega	0	126	0	0	2.88524
s0147_jeang_2024	s0147_Kisii	0	12	0	0	26.4648
s0147_jeang_2024	s0147_Kombewa	0	179	0	0	2.03974
s0147_jeang_2024	s0147_Semera	0	22	0	0	15.4373
s0148_martinez_perez_2018	s0148_st_joseph_catholic_hospital	0	17	0	0	19.5064
s0151_diarra_2021	s0151_Selingue	0	248	0	0	1.47644
s0156_dokunmu_2019	s0156_Ota	0	0
s0157_ikegbunam_2019	s0157_Nnewi	0	0
s0160_chijioke_nwauche_2021	s0160_Port_Harcourt	0	0
s0161_agomo_2021	s0161_Ijede	0	0
s0161_agomo_2021	s0161_NewBussa	0	0
s0164_chen_2021	s0164_STP	0	60	0	0	5.96295
s0165_torrentino_madamet_2014	s0165_Dakar	0	64	0	0	5.60091
s0167_madamet_2017	s0167_Dakar	0	161	0	0	2.26518
s0171_delandre_2020	s0171_Dakar	0	327	0	0	1.12176
s0172_ahouidi_2021	s0172_Bounkiling_period1	0	33	0	0	10.5763
s0172_ahouidi_2021	s0172_Bounkiling_period2	0	59	0	0	6.06089
s0172_ahouidi_2021	s0172_Bounkiling_period3	0	34	0	0	10.2818
s0173_yade_2023	s0173_Thies	0	38	0	0	9.25128
s0174_wotodjo_2023	s0174_Dielmo_period1	0	0
s0174_wotodjo_2023	s0174_Dielmo_period2	0	0
s0174_wotodjo_2023	s0174_Dielmo_period3	0	0
s0174_wotodjo_2023	s0174_Dielmo_period4	0	0
s0175_leski_2022	s0175_Bo	0	95	0	0	3.80861
s0176_jalei_2023	s0176_Afogi	0	68	0	0	5.2803
s0176_jalei_2023	s0176_Balad	0	16	0	0	20.5907
s0177_hussien_2020	s0177_Gezira	0	21	0	0	16.1098
s0177_hussien_2020	s0177_Khartorum	0	149	0	0	2.44536
s0177_hussien_2020	s0177_New_Halfa	0	29	0	0	11.9445
s0177_hussien_2020	s0177_North_Kordofan	0	14	0	0	23.1636
s0178_mohamed_2020	s0178_Khartoum	0	0
s0179_tukwasibwe_2017	s0179_Nagongera	0	0
s0180_cuu_2020	s0180_Childrens_Ward_of_Jinja_Regional_Referral_Hospital	0	0
s0181_nayebare_2020	s0181_Busia	0	0
s0183_ippolito_2020	s0183_Nchelenge	0	94	0	0	3.84834
s0184_mulenga_2021	s0184_Katete_period1	0	0
s0184_mulenga_2021	s0184_Katete_period2	0	0
s0186_holzschuh_2023	s0186_Chake_Chake	0	40	0	0	8.80973
s0186_holzschuh_2023	s0186_Kusini	0	42	0	0	8.40839
s0186_holzschuh_2023	s0186_Magharibi	0	114	0	0	3.18407
s0186_holzschuh_2023	s0186_Micheweni	0	52	0	0	6.84822
s0186_holzschuh_2023	s0186_Mkoani	0	17	0	0	19.5064
s0189_kagoro_2022	s0189_Nkomazi	0	2385	0	0	0.15455
s0192_coonahan_2023	s0192_Maputo	0	91	0	0	3.97265
s0193_awor_2024	s0193_Kole_period1	0	52	0	0	6.84822
s0193_awor_2024	s0193_Kole_period2	0	60	0	0	5.96295
s0193_awor_2024	s0193_Kwania_period1	0	33	0	0	10.5763
s0193_awor_2024	s0193_Kwania_period2	0	26	0	0	13.2275
s0193_awor_2024	s0193_Oyam_period1	0	52	0	0	6.84822
s0193_awor_2024	s0193_Oyam_period2	0	62	0	0	5.77626
s0194_kassaza_2021	s0194_Kasese	0	0
s0203_mawili_mboumba_2014	s0203_Oyem_period1	0	0
s0203_mawili_mboumba_2014	s0203_Oyem_period2	0	0
s0204_nibaptn_2023	s0204_Yaounde_period1	0	128	0	0	2.84081
s0204_nibaptn_2023	s0204_Yaounde_period2	0	115	0	0	3.15682
s210_kojomfoko_2025	s210_Douala	0	33	0	0	10.5763
s210_kojomfoko_2025	s210_Maroua	0	17	0	0	19.5064
s210_kojomfoko_2025	s210_Mayo_Oulo	0	7	0	0	40.9616
s210_kojomfoko_2025	s210_Pette	0	28	0	0	12.3436
s211_schallenberg_2025	s211_Huye_period1	0	0
s211_schallenberg_2025	s211_Huye_period2	0	0
s211_schallenberg_2025	s211_Huye_period3	0	0
s211_schallenberg_2025	s211_Huye_period4	0	0
s211_schallenberg_2025	s211_Huye_period5	0	0
s215_wade_2025	s215_Bandafassi_period1	0	9	0	0	33.6267
s215_wade_2025	s215_Bandafassi_period2	0	2	0	0	84.1886
s215_wade_2025	s215_Camp_Militaire	0	27	0	0	12.7703
s215_wade_2025	s215_Dalaba_period1	0	13	0	0	24.7053
s215_wade_2025	s215_Dalaba_period2	0	11	0	0	28.4914
s215_wade_2025	s215_Dalaba_period3	0	30	0	0	11.5703
s215_wade_2025	s215_Ndiormi	0	20	0	0	16.8433
s216_milongmelong_2025	s216_Bimengue	0	55	0	0	6.48708
s216_milongmelong_2025	s216_Efoulan	0	37	0	0	9.48906
s219_amusan_2024	s219_Ibadan	0	0
s220_onyamboko_2025	s220_Kinshasa	0	1316	0	0	0.279917
s221_joao_2025	s221_Calai	0	41	0	0	8.60438
s221_joao_2025	s221_Damba	0	55	0	0	6.48708
s221_joao_2025	s221_HospitalGeralBenguela	0	63	0	0	5.68724
s221_joao_2025	s221_HospitalMunicipalBenguela	0	52	0	0	6.84822
s221_joao_2025	s221_Kianganga_MbanzaCongo	0	71	0	0	5.06294
s221_joao_2025	s221_Kuito	0	69	0	0	5.20581
s221_joao_2025	s221_Luau	0	56	0	0	6.37501
s221_joao_2025	s221_Menongue	0	66	0	0	5.43588
s221_joao_2025	s221_Moxico	0	54	0	0	6.60315
s221_joao_2025	s221_Municipal_MbanzaCongo	0	62	0	0	5.77626
s221_joao_2025	s221_Municipal_Saurimo	0	47	0	0	7.54857
s221_joao_2025	s221_Namibe	0	60	0	0	5.96295
s221_joao_2025	s221_Nhareia	0	56	0	0	6.37501
s221_joao_2025	s221_Quitexe	0	59	0	0	6.06089
s221_joao_2025	s221_Tombwa	0	4	0	0	60.2365
s221_joao_2025	s221_Txizainga_Saurimo	0	62	0	0	5.77626
s222_nuwa_2025	s222_Amudat	0	104	0	0	3.48483
s223_kimani_2025	s223_Gikambura	0	28	0	0	12.3436
s223_kimani_2025	s223_Lusegeti	0	8	0	0	36.9417
s224_nyamngee_2025	s224_Guma	0	0
s224_nyamngee_2025	s224_Makurdi	0	0
s224_nyamngee_2025	s224_Tarkaa	0	0
s225_olupot_olupot_2025	s225_Apac	0	42	0	0	8.40839
s225_olupot_olupot_2025	s225_Mbale	0	42	0	0	8.40839
s225_olupot_olupot_2025	s225_Moroto	0	34	0	0	10.2818
s225_olupot_olupot_2025	s225_Soroti	0	12	0	0	26.4648
s227_assey_2025	s227_Mwanza_period1	0	31	0	0	11.2189
s227_assey_2025	s227_Mwanza_period2	0	46	0	0	7.70618
s227_assey_2025	s227_Mwanza_period3	0	24	0	0	14.2474
s227_assey_2025	s227_Mwanza_period4	0	5	0	0	52.1824
s227_assey_2025	s227_Mwanza_period5	0	13	0	0	24.7053
s227_assey_2025	s227_Mwanza_period6	0	16	0	0	20.5907
s228_vanloon_2025	s228_Fort_Portal	0	21	0	0	16.1098
s228_vanloon_2025	s228_Karugutu_Health_Centre	0	44	0	0	8.04199
s228_vanloon_2025	s228_Kibiito_Health_Centre	0	39	0	0	9.02511
s228_vanloon_2025	s228_Rukunyu_Hospital	0	22	0	0	15.4373
s229_adika_2025	s229_LEKMA_Hospital	0	66	0	0	5.43588
s230_mihreteab_2025	s230_Agordat	0	95	0	0	3.80861
s230_mihreteab_2025	s230_Areza	0	2	0	0	84.1886
s230_mihreteab_2025	s230_Barentu	0	91	0	0	3.97265
s230_mihreteab_2025	s230_Dubarwa	0	1	0	0	97.5
s230_mihreteab_2025	s230_EmniHaily	0	4	0	0	60.2365
s230_mihreteab_2025	s230_Hagaz	0	25	0	0	13.7185
s230_mihreteab_2025	s230_Keren	0	91	0	0	3.97265
s230_mihreteab_2025	s230_Matamine	0	40	0	0	8.80973
s230_mihreteab_2025	s230_Mendefera	0	51	0	0	6.9777
s230_mihreteab_2025	s230_Mulki	0	3	0	0	70.7598
s230_mihreteab_2025	s230_Shambuko	0	61	0	0	5.86812
s230_mihreteab_2025	s230_Tesseney	0	61	0	0	5.86812
s230_mihreteab_2025	s230_Tokombia	0	62	0	0	5.77626
s0008_msmt_tza	s0008a_bukangara	0	175	0	0	2.08587
s0008_msmt_tza	s0008a_chivu	0	98	0	0	3.6942
s0008_msmt_tza	s0008a_nshamba	0	89	0	0	4.06009
s0008_msmt_tza	s0008b_bukangara	0	71	0	0	5.06294
s0008_msmt_tza	s0008b_butulage	0	162	0	0	2.25136
s0008_msmt_tza	s0008b_chivu	0	175	0	0	2.08587
s0008_msmt_tza	s0008b_kasozibakaya	0	76	0	0	4.73788
s0008_msmt_tza	s0008b_kyaka	0	106	0	0	3.42022
s0008_msmt_tza	s0008b_nshamba	0	175	0	0	2.08587
s0008_msmt_tza	s0008b_nterungwe	0	92	0	0	3.93033
s0008_msmt_tza	s0008b_rugasha	0	82	0	0	4.39895
s0008_msmt_tza	s0008b_rushwa	0	73	0	0	4.92771
s0008_msmt_tza	s0008b_rwabwere	0	91	0	0	3.97265
WWARN_11172152	WWARN_11172152_mopti_bandiagara_1997	0	0
WWARN_11294677	WWARN_11294677_kampala_1998	0	0
WWARN_11319692	WWARN_11319692_asar_village_1989	0	0
WWARN_11356518	WWARN_11356518_angola_1995	0	0
WWARN_11356518	WWARN_11356518_benin_1995	0	0
WWARN_11356518	WWARN_11356518_central_african_republic_1995	0	0
WWARN_11356518	WWARN_11356518_chad_1995	0	0
WWARN_11356518	WWARN_11356518_comoros_1995	0	0
WWARN_11356518	WWARN_11356518_congo_1995	0	0
WWARN_11356518	WWARN_11356518_cote_d_ivoire_1995	0	0
WWARN_11356518	WWARN_11356518_democratic_republic_of_the_congo_1995	0	0
WWARN_11356518	WWARN_11356518_equatorial_guinea_1995	0	0
WWARN_11356518	WWARN_11356518_gabon_1995	0	0
WWARN_11356518	WWARN_11356518_guinea_1995	0	0
WWARN_11356518	WWARN_11356518_kenya_1995	0	0
WWARN_11356518	WWARN_11356518_mali_1995	0	0
WWARN_11356518	WWARN_11356518_mauritania_1995	0	0
WWARN_11356518	WWARN_11356518_senegal_1995	0	0
WWARN_11356518	WWARN_11356518_togo_1995	0	0
WWARN_11356518	WWARN_11356518_zimbabwe_1995	0	0
WWARN_11372041	WWARN_11372041_yaounde_1994	0	0
WWARN_11679121	WWARN_11679121_agogo_1998	0	0
WWARN_11751128	WWARN_11751128_lambarene_1995	0	0
WWARN_11926004	WWARN_11926004_apac_1999	0	0
WWARN_11926004	WWARN_11926004_kampala_1999	0	0
WWARN_11926004	WWARN_11926004_tororo_1999	0	0
WWARN_12201579	WWARN_12201579_pikine_2000	0	0
WWARN_12224572	WWARN_12224572_yaounde_1997	0	0
WWARN_12375368	WWARN_12375368_mahajanga_1999	0	0
WWARN_12375368	WWARN_12375368_toamasina_1999	0	0
WWARN_12455495	WWARN_12455495_yaounde_2000	0	0
WWARN_12455496	WWARN_12455496_yaounde_2000	0	0
WWARN_12474488	WWARN_12474488_apac_1998	0	0
WWARN_12474488	WWARN_12474488_arua_1998	0	0
WWARN_12474488	WWARN_12474488_jinja_1998	0	0
WWARN_12474488	WWARN_12474488_kabarole_1998	0	0
WWARN_12474488	WWARN_12474488_rukungiri_1998	0	0
WWARN_12474488	WWARN_12474488_tororo_1998	0	0
WWARN_12479542	WWARN_12479542_hodh_el_gharbi_1998	0	0
WWARN_12518847	WWARN_12518847_gambia_1999	0	0
WWARN_12625147	WWARN_12625147_harper_2000	0	0
WWARN_12641402	WWARN_12641402_abanla_1996	0	0
WWARN_12798014	WWARN_12798014_masasi_1999	0	0
WWARN_13677373	WWARN_13677373_south_sudan_2001	0	0
WWARN_14636690	WWARN_14636690_bobo_dioulasso_1998	0	0
WWARN_14641841	WWARN_14641841_akuem_2002	0	0
WWARN_15031793	WWARN_15031793_asar_1990	0	0
WWARN_15031793	WWARN_15031793_asar_1993	0	0
WWARN_15031793	WWARN_15031793_asar_1998	0	0
WWARN_15031793	WWARN_15031793_asar_1999	0	0
WWARN_15031793	WWARN_15031793_asar_2000	0	0
WWARN_15031793	WWARN_15031793_asar_2001	0	0
WWARN_15272415	WWARN_15272415_kidal_1999	0	0
WWARN_15388456	WWARN_15388456_farafenni_2000	0	0
WWARN_15638145	WWARN_15638145_moroni_2001	0	0
WWARN_15717281	WWARN_15717281_micheweni_kivunge_2002	0	0
WWARN_15772316	WWARN_15772316_bourasso_2000	0	0
WWARN_15814601	WWARN_15814601_thiadiaye_2001	0	0
WWARN_15869770	WWARN_15869770_limun_village_2003	0	0
WWARN_15986248	WWARN_15986248_pikine_2001	0	0
WWARN_16002038	WWARN_16002038_brazzaville_2003	0	0
WWARN_16112915	WWARN_16112915_apac_1998	0	0
WWARN_16112915	WWARN_16112915_arua_1998	0	0
WWARN_16112915	WWARN_16112915_jinja_1998	0	0
WWARN_16112915	WWARN_16112915_kabarole_1998	0	0
WWARN_16112915	WWARN_16112915_rukungiri_1998	0	0
WWARN_16112915	WWARN_16112915_tororo_1998	0	0
WWARN_16117966	WWARN_16117966_tamale_2000	0	0
WWARN_16154388	WWARN_16154388_benin_1998	0	0
WWARN_16154388	WWARN_16154388_burkina_faso_1998	0	0
WWARN_16154388	WWARN_16154388_burundi_1998	0	0
WWARN_16154388	WWARN_16154388_cameroon_1998	0	0
WWARN_16154388	WWARN_16154388_central_african_republic_1998	0	0
WWARN_16154388	WWARN_16154388_cote_d_ivoire_1998	0	0
WWARN_16154388	WWARN_16154388_democratic_republic_of_the_congo_1998	0	0
WWARN_16154388	WWARN_16154388_ghana_1998	0	0
WWARN_16154388	WWARN_16154388_guinea_bissau_1998	0	0
WWARN_16154388	WWARN_16154388_huye_district_1998	0	0
WWARN_16154388	WWARN_16154388_iringa_2002	0	0
WWARN_16154388	WWARN_16154388_kenya_1998	0	0
WWARN_16154388	WWARN_16154388_kinshasa_2000	0	0
WWARN_16154388	WWARN_16154388_madagascar_1998	0	0
WWARN_16154388	WWARN_16154388_mali_1998	0	0
WWARN_16154388	WWARN_16154388_mozambique_1998	0	0
WWARN_16154388	WWARN_16154388_niger_1998	0	0
WWARN_16154388	WWARN_16154388_nigeria_1998	0	0
WWARN_16154388	WWARN_16154388_senegal_1998	0	0
WWARN_16154388	WWARN_16154388_sierra_leone_1998	0	0
WWARN_16154388	WWARN_16154388_south_africa_1998	0	0
WWARN_16154388	WWARN_16154388_tanzania_1998	0	0
WWARN_16154388	WWARN_16154388_zambia_1998	0	0
WWARN_16163624	WWARN_16163624_micheweni_kivunge_2002	0	0
WWARN_16171768	WWARN_16171768_gadaref_2001	0	0
WWARN_16171768	WWARN_16171768_haj_yousif_2001	0	0
WWARN_16185238	WWARN_16185238_brazzaville_1999	0	0
WWARN_16185238	WWARN_16185238_pointe_noire_1999	0	0
WWARN_16206082	WWARN_16206082_farafenni_2002	0	0
WWARN_16235185	WWARN_16235185_lambarene_2002	0	0
WWARN_16271310	WWARN_16271310_siaya_district_2003	0	0
WWARN_16310329	WWARN_16310329_comoros_2003	0	0
WWARN_16336938	WWARN_16336938_gedarif_hospital_2000	0	0
WWARN_16442577	WWARN_16442577_andapa_2001	0	0
WWARN_16442577	WWARN_16442577_tsiroanomandidy_2002	0	0
WWARN_16474071	WWARN_16474071_bangui_2004	0	0
WWARN_16518760	WWARN_16518760_apac_2002	0	0
WWARN_16518760	WWARN_16518760_arua_2002	0	0
WWARN_16518760	WWARN_16518760_jinja_2002	0	0
WWARN_16518760	WWARN_16518760_kanungu_2002	0	0
WWARN_16518760	WWARN_16518760_mubende_2002	0	0
WWARN_16518760	WWARN_16518760_tororo_2002	0	0
WWARN_16569231	WWARN_16569231_benin_1998	0	0
WWARN_16569231	WWARN_16569231_cameroon_1998	0	0
WWARN_16569231	WWARN_16569231_comoros_1998	0	0
WWARN_16569231	WWARN_16569231_congo_1998	0	0
WWARN_16569231	WWARN_16569231_cote_d_ivoire_1998	0	0
WWARN_16569231	WWARN_16569231_kenya_1998	0	0
WWARN_16569231	WWARN_16569231_madagascar_1998	0	0
WWARN_16569231	WWARN_16569231_mali_1998	0	0
WWARN_16569231	WWARN_16569231_mauritania_1998	0	0
WWARN_16569231	WWARN_16569231_nigeria_1998	0	0
WWARN_16569231	WWARN_16569231_senegal_1998	0	0
WWARN_16569231	WWARN_16569231_togo_1998	0	0
WWARN_16641472	WWARN_16641472_tororo_2003	0	0
WWARN_16690361	WWARN_16690361_gedarif_state_2002	0	0
WWARN_16703518	WWARN_16703518_kwamasimba_2003	0	0
WWARN_16703518	WWARN_16703518_kwamasimba_2004	0	0
WWARN_16703518	WWARN_16703518_mkokola_2003	0	0
WWARN_16703518	WWARN_16703518_mkokola_2004	0	0
WWARN_16817953	WWARN_16817953_dilla_2004	0	0
WWARN_16837722	WWARN_16837722_dakar_2002	0	0
WWARN_16837724	WWARN_16837724_ibadan_2005	0	0
WWARN_16837725	WWARN_16837725_bobo_dioulasso_2_2003	0	0
WWARN_16874478	WWARN_16874478_ibadan_2002	0	0
WWARN_17033142	WWARN_17033142_benin_1998	0	0
WWARN_17033142	WWARN_17033142_burkina_faso_1998	0	0
WWARN_17033142	WWARN_17033142_burundi_1998	0	0
WWARN_17033142	WWARN_17033142_cameroon_1998	0	0
WWARN_17033142	WWARN_17033142_central_african_republic_1998	0	0
WWARN_17033142	WWARN_17033142_cote_d_ivoire_1998	0	0
WWARN_17033142	WWARN_17033142_democratic_republic_of_the_congo_1998	0	0
WWARN_17033142	WWARN_17033142_ghana_1998	0	0
WWARN_17033142	WWARN_17033142_guinea_bissau_1998	0	0
WWARN_17033142	WWARN_17033142_huye_district_1998	0	0
WWARN_17033142	WWARN_17033142_kenya_1998	0	0
WWARN_17033142	WWARN_17033142_madagascar_1998	0	0
WWARN_17033142	WWARN_17033142_mali_1998	0	0
WWARN_17033142	WWARN_17033142_mozambique_1998	0	0
WWARN_17033142	WWARN_17033142_niger_1998	0	0
WWARN_17033142	WWARN_17033142_nigeria_1998	0	0
WWARN_17033142	WWARN_17033142_senegal_1998	0	0
WWARN_17033142	WWARN_17033142_sierra_leone_1998	0	0
WWARN_17033142	WWARN_17033142_south_africa_1998	0	0
WWARN_17033142	WWARN_17033142_tanzania_1998	0	0
WWARN_17033142	WWARN_17033142_zambia_1998	0	0
WWARN_17096149	WWARN_17096149_lambarene_1995	0	0
WWARN_17096149	WWARN_17096149_lambarene_2002	0	0
WWARN_17158810	WWARN_17158810_hohoe_2004	0	0
WWARN_17158810	WWARN_17158810_navrongo_2004	0	0
WWARN_17158810	WWARN_17158810_sunyani_2004	0	0
WWARN_17158810	WWARN_17158810_tarkwa_2004	0	0
WWARN_17158810	WWARN_17158810_yendi_2004	0	0
WWARN_17194834	WWARN_17194834_muheza_2002	0	0
WWARN_17206274	WWARN_17206274_dielmo_1990	0	0
WWARN_17206274	WWARN_17206274_dielmo_1991	0	0
WWARN_17206274	WWARN_17206274_dielmo_1992	0	0
WWARN_17206274	WWARN_17206274_dielmo_1993	0	0
WWARN_17206274	WWARN_17206274_dielmo_1994	0	0
WWARN_17206274	WWARN_17206274_dielmo_1995	0	0
WWARN_17206274	WWARN_17206274_dielmo_1996	0	0
WWARN_17206274	WWARN_17206274_dielmo_1997	0	0
WWARN_17206274	WWARN_17206274_dielmo_1998	0	0
WWARN_17206274	WWARN_17206274_dielmo_1999	0	0
WWARN_17224049	WWARN_17224049_mbeya_matema_2004	0	0
WWARN_17292769	WWARN_17292769_bobo_dioulasso_2_2005	0	0
WWARN_17409009	WWARN_17409009_niamey_2003	0	0
WWARN_17428334	WWARN_17428334_osogbo_2004	0	0
WWARN_17467343	WWARN_17467343_nhacra_pefin_1992	0	0
WWARN_17467343	WWARN_17467343_nhacra_placc_1993	0	0
WWARN_17467343	WWARN_17467343_nhacra_placc_1995	0	0
WWARN_17467343	WWARN_17467343_nhacra_placc_2004	0	0
WWARN_17467343	WWARN_17467343_nhacra_placc_2005	0	0
WWARN_17467344	WWARN_17467344_tanzania_2002	0	0
WWARN_17467344	WWARN_17467344_tanzania_2005	0	0
WWARN_17467758	WWARN_17467758_tamale_teaching_hospital_2002	0	0
WWARN_17488902	WWARN_17488902_guinea_bissau_2001	0	0
WWARN_17538894	WWARN_17538894_ziniare_bousse_2002	0	0
WWARN_17553226	WWARN_17553226_blantyre_2004	0	0
WWARN_17553226	WWARN_17553226_mpemba_madziabango_2004	0	0
WWARN_17556614	WWARN_17556614_saharevo_2004	0	0
WWARN_17556614	WWARN_17556614_sainte_marie_2004	0	0
WWARN_17556614	WWARN_17556614_tsiroanomandidy_2004	0	0
WWARN_17556619	WWARN_17556619_blantyre_2003	0	0
WWARN_17562798	WWARN_17562798_tororo_2004	0	0
WWARN_17562799	WWARN_17562799_tamale_2002	0	0
WWARN_17609321	WWARN_17609321_kampala_kakira_2004	0	0
WWARN_17693716	WWARN_17693716_gedarif_hospital_2000	0	0
WWARN_17827355	WWARN_17827355_moroni_2004	0	0
WWARN_17904509	WWARN_17904509_bourasso_bagala_boron_2003	0	0
WWARN_17904509	WWARN_17904509_nouna_2003	0	0
WWARN_18008244	WWARN_18008244_farafenni_hospital_1998	0	0
WWARN_18008244	WWARN_18008244_farafenni_hospital_1999	0	0
WWARN_18008244	WWARN_18008244_farafenni_hospital_2000	0	0
WWARN_18008244	WWARN_18008244_farafenni_hospital_2001	0	0
WWARN_18008244	WWARN_18008244_farafenni_hospital_2002	0	0
WWARN_18270569	WWARN_18270569_blantyre_2003	0	0
WWARN_18304270	WWARN_18304270_burkina_faso_2005	0	0
WWARN_18337343	WWARN_18337343_bougoula_hameau_2002	0	0
WWARN_18373107	WWARN_18373107_daraweesh_2003	0	0
WWARN_18399317	WWARN_18399317_benin_city_2006	0	0
WWARN_18411325	WWARN_18411325_kabobo_kanyawegi_1996	0	0
WWARN_18411325	WWARN_18411325_kampala_1998	0	0
WWARN_18411325	WWARN_18411325_navrongo_1996	0	0
WWARN_18523801	WWARN_18523801_pikine_2004	0	0
WWARN_18590577	WWARN_18590577_maciana_2001	0	0
WWARN_18590577	WWARN_18590577_maciana_2003	0	0
WWARN_18671871	WWARN_18671871_kakamega_2005	0	0
WWARN_18671871	WWARN_18671871_kisii_2005	0	0
WWARN_18671871	WWARN_18671871_kombewa_2005	0	0
WWARN_18682531	WWARN_18682531_guediawaye_2000	0	0
WWARN_19014684	WWARN_19014684_luanda_2005	0	0
WWARN_19075074	WWARN_19075074_ibadan_2006	0	0
WWARN_19187521	WWARN_19187521_bondo_2007	0	0
WWARN_19210165	WWARN_19210165_fukayosi_2004	0	0
WWARN_19236701	WWARN_19236701_banizoumbou_zindarou_2003	0	0
WWARN_19245687	WWARN_19245687_bamako_2002	0	0
WWARN_19245687	WWARN_19245687_bamako_2003	0	0
WWARN_19346369	WWARN_19346369_mkokola_kwamasimba_2003	0	0
WWARN_19346369	WWARN_19346369_mkokola_kwamasimba_2004	0	0
WWARN_19346369	WWARN_19346369_mkokola_kwamasimba_2006	0	0
WWARN_19346369	WWARN_19346369_mkokola_kwamasimba_2007	0	0
WWARN_19346374	WWARN_19346374_kinshasa_2008	0	0
WWARN_19398039	WWARN_19398039_chemelil_2006	0	0
WWARN_19398039	WWARN_19398039_iguhu_2006	0	0
WWARN_19398039	WWARN_19398039_kisian_2006	0	0
WWARN_19398039	WWARN_19398039_miwani_2006	0	0
WWARN_19450282	WWARN_19450282_kilifi_1993	0	0
WWARN_19450282	WWARN_19450282_kilifi_1994	0	0
WWARN_19450282	WWARN_19450282_kilifi_1995	0	0
WWARN_19450282	WWARN_19450282_kilifi_1997	0	0
WWARN_19450282	WWARN_19450282_kilifi_1998	0	0
WWARN_19450282	WWARN_19450282_kilifi_1999	0	0
WWARN_19450282	WWARN_19450282_kilifi_2000	0	0
WWARN_19450282	WWARN_19450282_kilifi_2001	0	0
WWARN_19450282	WWARN_19450282_kilifi_2002	0	0
WWARN_19450282	WWARN_19450282_kilifi_2003	0	0
WWARN_19450282	WWARN_19450282_kilifi_2006	0	0
WWARN_19624477	WWARN_19624477_blantyre_2007	0	0
WWARN_19624477	WWARN_19624477_kaporo_2007	0	0
WWARN_19704124	WWARN_19704124_multisite_2006	0	0
WWARN_19704124	WWARN_19704124_multisite_2007	0	0
WWARN_19708897	WWARN_19708897_uige_provincial_hospital_2004	0	0
WWARN_19770282	WWARN_19770282_kilifi_2005	0	0
WWARN_19953193	WWARN_19953193_ibadan_2005	0	0
WWARN_20041947	WWARN_20041947_multiple_sites_2002	0	0
WWARN_20060374	WWARN_20060374_nouna_2005	0	0
WWARN_20065051	WWARN_20065051_kampala_2006	0	0
WWARN_20105282	WWARN_20105282_garoua_2004	0	0
WWARN_20105282	WWARN_20105282_mutengene_2004	0	0
WWARN_20105282	WWARN_20105282_yaounde_2004	0	0
WWARN_20148338	WWARN_20148338_nouna_2001	0	0
WWARN_20212335	WWARN_20212335_nuba_montains_2003	0	0
WWARN_20226032	WWARN_20226032_asar_2007	0	0
WWARN_20231394	WWARN_20231394_bobo_dioulasso_2_2006	0	0
WWARN_20231394	WWARN_20231394_bobo_dioulasso_2_2007	0	0
WWARN_20352101	WWARN_20352101_dakar_2007	0	0
WWARN_20439955	WWARN_20439955_benin_1999	0	0
WWARN_20439955	WWARN_20439955_benin_2005	0	0
WWARN_20439955	WWARN_20439955_burkina_faso_2005	0	0
WWARN_20439955	WWARN_20439955_cameroon_2003	0	0
WWARN_20439955	WWARN_20439955_chad_2006	0	0
WWARN_20439955	WWARN_20439955_cote_d_ivoire_1999	0	0
WWARN_20439955	WWARN_20439955_cote_d_ivoire_2004	0	0
WWARN_20439955	WWARN_20439955_democratic_republic_of_the_congo_1999	0	0
WWARN_20439955	WWARN_20439955_democratic_republic_of_the_congo_2002	0	0
WWARN_20439955	WWARN_20439955_guinea_2003	0	0
WWARN_20439955	WWARN_20439955_ihosy_maevatanana_miandrivazo_tsiroanomandidy_saharevo_and_moramanga_2006	0	0
WWARN_20439955	WWARN_20439955_mali_2005	0	0
WWARN_20439955	WWARN_20439955_mauritania_2006	0	0
WWARN_20439955	WWARN_20439955_mozambique_1997	0	0
WWARN_20439955	WWARN_20439955_niger_2006	0	0
WWARN_20439955	WWARN_20439955_senegal_2005	0	0
WWARN_20439955	WWARN_20439955_togo_1999	0	0
WWARN_20565881	WWARN_20565881_luanda_2007	0	0
WWARN_20662717	WWARN_20662717_blantyre_1992	0	0
WWARN_20662717	WWARN_20662717_blantyre_2005	0	0
WWARN_20682863	WWARN_20682863_elfau_2007	0	0
WWARN_20682863	WWARN_20682863_wad_medani_2007	0	0
WWARN_20691106	WWARN_20691106_jimma_2006	0	0
WWARN_20967251	WWARN_20967251_ejeda_ihosy_maevatanana_mian_drivazo_tsiroanomandidy_moramanga_farafangana_and_andapa_2006	0	0
WWARN_21078941	WWARN_21078941_kampala_2004	0	0
WWARN_21106088	WWARN_21106088_kisumu_2003	0	0
WWARN_21120702	WWARN_21120702_lafia_2006	0	0
WWARN_21120702	WWARN_21120702_osogbo_2006	0	0
WWARN_21148503	WWARN_21148503_bissau_2006	0	0
WWARN_21251998	WWARN_21251998_franceville_2004	0	0
WWARN_21251998	WWARN_21251998_franceville_2009	0	0
WWARN_21288822	WWARN_21288822_bekwai_2007	0	0
WWARN_21288822	WWARN_21288822_cape_coast_2007	0	0
WWARN_21288822	WWARN_21288822_navrongo_2007	0	0
WWARN_21288822	WWARN_21288822_sunyani_2007	0	0
WWARN_21300016	WWARN_21300016_kangaba_kela_2001	0	0
WWARN_21327004	WWARN_21327004_kumasi_2007	0	0
WWARN_21410954	WWARN_21410954_kibaha_district_2007	0	0
WWARN_21427394	WWARN_21427394_bagamoyo_district_2007	0	0
WWARN_21734121	WWARN_21734121_kisumu_kisii_and_kericho_district_hospitals_and_chulaimbo_sub_district_hospital_2007	0	0
WWARN_21745377	WWARN_21745377_nyanyano_okyereko_buduatta_apam_kasoa_achimota_and_maamobi_2010	0	0
WWARN_21810256	WWARN_21810256_west_arsi_2007	0	0
WWARN_21858115	WWARN_21858115_brazzaville_2005	0	0
WWARN_21881128	WWARN_21881128_kampala_2004	0	0
WWARN_21896916	WWARN_21896916_asar_daraweesh_abu_adam_new_halfa_2008	0	0
WWARN_21996622	WWARN_21996622_butare_2010	0	0
WWARN_22004584	WWARN_22004584_lambarene_2005	0	0
WWARN_22004584	WWARN_22004584_lamberene_1995	0	0
WWARN_22022487	WWARN_22022487_gaza_province_2006	0	0
WWARN_22022487	WWARN_22022487_gaza_province_2007	0	0
WWARN_22022487	WWARN_22022487_gaza_province_2008	0	0
WWARN_22022487	WWARN_22022487_gaza_province_2009	0	0
WWARN_22022487	WWARN_22022487_gaza_province_2010	0	0
WWARN_22096496	WWARN_22096496_asembo_1996	0	0
WWARN_22096496	WWARN_22096496_asembo_2001	0	0
WWARN_22118982	WWARN_22118982_iganga_2009	0	0
WWARN_22118982	WWARN_22118982_mwanza_2009	0	0
WWARN_22144430	WWARN_22144430_korogwe_2003	0	0
WWARN_22144430	WWARN_22144430_korogwe_2004	0	0
WWARN_22144430	WWARN_22144430_korogwe_2006	0	0
WWARN_22144430	WWARN_22144430_korogwe_2007	0	0
WWARN_22144430	WWARN_22144430_korogwe_2008	0	0
WWARN_22144430	WWARN_22144430_korogwe_2009	0	0
WWARN_22144430	WWARN_22144430_korogwe_2010	0	0
WWARN_22302850	WWARN_22302850_ibadan_2004	0	0
WWARN_22369089	WWARN_22369089_igombe_health_centre_2010	0	0
WWARN_22462737	WWARN_22462737_central_african_republic_2002	0	0
WWARN_22462737	WWARN_22462737_central_african_republic_2008	0	0
WWARN_22463364	WWARN_22463364_makelekele_2010	0	0
WWARN_22498364	WWARN_22498364_mfou_2005	0	0
WWARN_22498364	WWARN_22498364_yaounde_2005	0	0
WWARN_22641431	WWARN_22641431_tiwi_1999	0	0
WWARN_22641431	WWARN_22641431_tiwi_2008	0	0
WWARN_22694921	WWARN_22694921_dakar_2009	0	0
WWARN_22706959	WWARN_22706959_pikine_2000	0	0
WWARN_22706959	WWARN_22706959_pikine_2001	0	0
WWARN_22706959	WWARN_22706959_pikine_2002	0	0
WWARN_22706959	WWARN_22706959_pikine_2003	0	0
WWARN_22706959	WWARN_22706959_pikine_2004	0	0
WWARN_22706959	WWARN_22706959_pikine_2005	0	0
WWARN_22706959	WWARN_22706959_pikine_2006	0	0
WWARN_22706959	WWARN_22706959_pikine_2009	0	0
WWARN_22850519	WWARN_22850519_dande_2010	0	0
WWARN_22904636	WWARN_22904636_bonoua_2005	0	0
WWARN_22904636	WWARN_22904636_samo_2005	0	0
WWARN_22912697	WWARN_22912697_ndirande_2007	0	0
WWARN_22927495	WWARN_22927495_mbour_fatick_bambey_2009	0	0
WWARN_22927495	WWARN_22927495_mbour_fatick_bambey_2010	0	0
WWARN_22927495	WWARN_22927495_tambacounda_velingara_and_saraya_2010	0	0
WWARN_22927495	WWARN_22927495_tambacounda_velingara_saraya_2011	0	0
WWARN_22966778	WWARN_22966778_micheweni_north_a_2010	0	0
WWARN_23153201	WWARN_23153201_franceville_2009	0	0
WWARN_23220229	WWARN_23220229_kampala_wakiso_2007	0	0
WWARN_23272998	WWARN_23272998_umkhanyakude_health_district_2012	0	0
WWARN_23382159	WWARN_23382159_linga_linga_2009	0	0
WWARN_23382159	WWARN_23382159_linga_linga_furvela_2010	0	0
WWARN_23506218	WWARN_23506218_fukayosi_2008	0	0
WWARN_23506218	WWARN_23506218_fukayosi_2010	0	0
WWARN_23506218	WWARN_23506218_fukayosi_2011	0	0
WWARN_23510231	WWARN_23510231_micheweni_north_a_2010	0	0
WWARN_23510258	WWARN_23510258_dakar_2010	0	0
WWARN_23537170	WWARN_23537170_miyobo_2005	0	0
WWARN_23537170	WWARN_23537170_ngonamanga_2005	0	0
WWARN_23617576	WWARN_23617576_mbour_bambey_fatick_2008	0	0
WWARN_23617576	WWARN_23617576_mbour_bambey_fatick_2009	0	0
WWARN_23617576	WWARN_23617576_mbour_bambey_fatick_2010	0	0
WWARN_23634705	WWARN_23634705_littoral_oueme_2011	0	0
WWARN_23675533	WWARN_23675533_kisumu_kisii_kericho_2008	0	0
WWARN_23675533	WWARN_23675533_kisumu_kisii_kericho_2009	0	0
WWARN_23675533	WWARN_23675533_kisumu_kisii_kericho_2010	0	0
WWARN_23675533	WWARN_23675533_kisumu_kisii_kericho_2011	0	0
WWARN_23870667	WWARN_23870667_kassala_city_2012	0	0
WWARN_23893800	WWARN_23893800_fana_2005	0	0
WWARN_24028570	WWARN_24028570_burkina_faso_2012	0	0
WWARN_24028570	WWARN_24028570_ghana_2012	0	0
WWARN_24028570	WWARN_24028570_kenya_2012	0	0
WWARN_24028570	WWARN_24028570_nigeria_2012	0	0
WWARN_24028570	WWARN_24028570_south_sudan_2012	0	0
WWARN_24060234	WWARN_24060234_democratic_republic_of_the_congo_2010	0	0
WWARN_24092656	WWARN_24092656_yaounde_douala_ebolowa_kyeossi_bertoua_2010	0	0
WWARN_24100489	WWARN_24100489_allada_sekou_2007	0	0
WWARN_24172030	WWARN_24172030_bekwai_begoro_hohoe_sunyani_tarkwa_navrongo_wa_yendi_cape_coast_2003	0	0
WWARN_24172030	WWARN_24172030_bekwai_begoro_hohoe_sunyani_tarkwa_navrongo_wa_yendi_cape_coast_2005	0	0
WWARN_24172030	WWARN_24172030_bekwai_begoro_hohoe_sunyani_tarkwa_navrongo_wa_yendi_cape_coast_2007	0	0
WWARN_24172030	WWARN_24172030_bekwai_begoro_hohoe_sunyani_tarkwa_navrongo_wa_yendi_cape_coast_2010	0	0
WWARN_24225351	WWARN_24225351_parakou_2012	0	0
WWARN_24225406	WWARN_24225406_coastal_region_kibiti_rufiji_2010	0	0
WWARN_24225406	WWARN_24225406_kagera_muleba_district_2010	0	0
WWARN_24225406	WWARN_24225406_mbeya_kyela_and_rungwe_districts_2010	0	0
WWARN_24225406	WWARN_24225406_mtwara_tandahimba_and_mtwara_urban_2010	0	0
WWARN_24225406	WWARN_24225406_mwanza_misungwi_district_2010	0	0
WWARN_24225406	WWARN_24225406_tanga_bondo_village_2010	0	0
WWARN_24314037	WWARN_24314037_thies_2008	0	0
WWARN_24354640	WWARN_24354640_macha_2006	0	0
WWARN_24359280	WWARN_24359280_kinshasa_2010	0	0
WWARN_24446524	WWARN_24446524_tororo_2010	0	0
WWARN_24581308	WWARN_24581308_angola_2012	0	0
WWARN_24610872	WWARN_24610872_tororo_2007	0	0
WWARN_24629020	WWARN_24629020_tororo_2007	0	0
WWARN_24657918	WWARN_24657918_guinea_bissau_2001	0	0
WWARN_24657918	WWARN_24657918_liberia_1978	0	0
WWARN_24657918	WWARN_24657918_tanzania_2008	0	0
WWARN_24674605	WWARN_24674605_shalla_district_2012	0	0
WWARN_24723474	WWARN_24723474_blantyre_lilongwe_mwanza_chiradzulu_phalombe_nkhotakota_rumphi_karonga_2009	0	0
WWARN_24727053	WWARN_24727053_accra_2010	0	0
WWARN_24727053	WWARN_24727053_ashanti_2010	0	0
WWARN_24727053	WWARN_24727053_brong_ahafo_2010	0	0
WWARN_24727053	WWARN_24727053_central_ghana_2010	0	0
WWARN_24727053	WWARN_24727053_volta_2010	0	0
WWARN_24727053	WWARN_24727053_western_ghana_2010	0	0
WWARN_24732459	WWARN_24732459_multiple_2007	0	0
WWARN_24733476	WWARN_24733476_satiri_balla_kadomba_2009	0	0
WWARN_24752268	WWARN_24752268_kisumu_kisii_kericho_2010	0	0
WWARN_24799371	WWARN_24799371_tororo_2003	0	0
WWARN_24799371	WWARN_24799371_tororo_2005	0	0
WWARN_24799371	WWARN_24799371_tororo_2007	0	0
WWARN_24799371	WWARN_24799371_tororo_2008	0	0
WWARN_24799371	WWARN_24799371_tororo_2009	0	0
WWARN_24799371	WWARN_24799371_tororo_2010	0	0
WWARN_24799371	WWARN_24799371_tororo_2011	0	0
WWARN_24799371	WWARN_24799371_tororo_2012	0	0
WWARN_24964730	WWARN_24964730_omo_nada_bala_wajo_arba_minch_harar_2009	0	0
WWARN_24994911	WWARN_24994911_mbita_2011	0	0
WWARN_25007802	WWARN_25007802_coastal_kibiti_2010	0	0
WWARN_25007802	WWARN_25007802_kagera_2010	0	0
WWARN_25007802	WWARN_25007802_mbeya_2010	0	0
WWARN_25007802	WWARN_25007802_mtwara_2010	0	0
WWARN_25007802	WWARN_25007802_mwanza_2010	0	0
WWARN_25007802	WWARN_25007802_tanga_2010	0	0
WWARN_25075834	WWARN_25075834_Ilorin_2011	0	6	0	0	45.9258
WWARN_25075834	WWARN_25075834_Ilorin_2012	0	34	0	0	10.2818
WWARN_25075834	WWARN_25075834_Kinshasa_2013	0	120	0	0	3.0273
WWARN_25075834	WWARN_25075834_Pingilikani_2011	0	59	0	0	6.06089
WWARN_25098280	WWARN_25098280_maputo_2003	0	0
WWARN_25098280	WWARN_25098280_maputo_2010	0	0
WWARN_25144768	WWARN_25144768_Apac_2012	0	133	0	0	2.73548
WWARN_25183026	WWARN_25183026_karamoja_2007	0	0
WWARN_25183026	WWARN_25183026_makindye_2007	0	0
WWARN_25199781	WWARN_25199781_dakar_2009	0	0
WWARN_25348538	WWARN_25348538_accra_2013	0	0
WWARN_25367300	WWARN_25367300_Cape_Coast_2007	0	92	0	0	3.93033
WWARN_25367300	WWARN_25367300_Faladje_2007	0	91	0	0	3.97265
WWARN_25367300	WWARN_25367300_Kinshasa_2007	0	82	0	0	4.39895
WWARN_25367300	WWARN_25367300_Koumassi_2007	0	98	0	0	3.6942
WWARN_25367300	WWARN_25367300_Libreville_2007	0	93	0	0	3.8889
WWARN_25367300	WWARN_25367300_Tanga_2007	0	92	0	0	3.93033
WWARN_25395861	WWARN_25395861_kisumu_2008	0	0
WWARN_25403659	WWARN_25403659_burkina_faso_2005	0	0
WWARN_25421474	WWARN_25421474_bissau_2003	0	0
WWARN_25421474	WWARN_25421474_bissau_2004	0	0
WWARN_25421474	WWARN_25421474_bissau_2005	0	0
WWARN_25421474	WWARN_25421474_bissau_2006	0	0
WWARN_25421474	WWARN_25421474_bissau_2007	0	0
WWARN_25421474	WWARN_25421474_bissau_2008	0	0
WWARN_25421474	WWARN_25421474_bissau_2010	0	0
WWARN_25421474	WWARN_25421474_bissau_2011	0	0
WWARN_25421474	WWARN_25421474_bissau_2012	0	0
WWARN_25425434	WWARN_25425434_burkina_faso_2006	0	0
WWARN_25425434	WWARN_25425434_ghana_2004	0	0
WWARN_25425434	WWARN_25425434_ghana_2006	0	0
WWARN_25425434	WWARN_25425434_kampala_jinja_2004	0	0
WWARN_25425434	WWARN_25425434_kenya_2004	0	0
WWARN_25425434	WWARN_25425434_kenya_2006	0	0
WWARN_25425434	WWARN_25425434_mali_2004	0	0
WWARN_25425434	WWARN_25425434_mali_2006	0	0
WWARN_25425434	WWARN_25425434_senegal_2006	0	0
WWARN_25425434	WWARN_25425434_zambia_2004	0	0
WWARN_25425434	WWARN_25425434_zambia_2006	0	0
WWARN_25695257	WWARN_25695257_Kibuogi_2012	0	31	0	0	11.2189
WWARN_25695257	WWARN_25695257_Mfangano_2012	0	283	0	0	1.29503
WWARN_25695257	WWARN_25695257_Ngodhe_2012	0	23	0	0	14.8185
WWARN_25695257	WWARN_25695257_Takawiri_2012	0	28	0	0	12.3436
WWARN_25695257	WWARN_25695257_Ungoye_2012	0	134	0	0	2.71535
WWARN_25695257	WWARN_25695257_Ungoye_2013	0	40	0	0	8.80973
WWARN_25706423	WWARN_25706423_abobo_2006	0	0
WWARN_25789669	WWARN_25789669_Luanda_2003	0	50	0	0	7.11217
WWARN_25789669	WWARN_25789669_Luanda_2010	0	50	0	0	7.11217
WWARN_25889220	WWARN_25889220_asembo_2007	0	0
WWARN_25889220	WWARN_25889220_gem_2007	0	0
WWARN_25889220	WWARN_25889220_karemo_2007	0	0
WWARN_25889865	WWARN_25889865_balombo_2010	0	0
WWARN_25890383	WWARN_25890383_muheza_2003	0	0
WWARN_25890383	WWARN_25890383_muheza_2004	0	0
WWARN_25890383	WWARN_25890383_muheza_2005	0	0
WWARN_25890383	WWARN_25890383_muheza_2006	0	0
WWARN_25917493	WWARN_25917493_micheweni_north_a_2005	0	0
WWARN_25917493	WWARN_25917493_micheweni_north_a_2009	0	0
WWARN_25917493	WWARN_25917493_micheweni_north_a_2011	0	0
WWARN_25917493	WWARN_25917493_micheweni_north_a_2013	0	0
WWARN_25918149	WWARN_25918149_bobo_dioulasso_2_2009	0	0
WWARN_25918205	WWARN_25918205_Bougoula_Hameau_2005	0	36	0	0	9.73938
WWARN_25918205	WWARN_25918205_Bougoula_Hameau_2011	0	87	0	0	4.15146
WWARN_25918205	WWARN_25918205_Mopti_Bandiagara_2002	0	86	0	0	4.1987
WWARN_25928117	WWARN_25928117_lagos_2007	0	0
WWARN_25986047	WWARN_25986047_Jimma_2013	0	25	0	0	13.7185
WWARN_26033725	WWARN_26033725_Kampala_2014	0	53	0	0	6.72345
WWARN_26079933	WWARN_26079933_Jinja_2013	0	78	0	0	4.61924
WWARN_26152336	WWARN_26152336_mkuzi_2012	0	0
WWARN_26152336	WWARN_26152336_mwanza_2012	0	0
WWARN_26268852	WWARN_26268852_Ashanti_2012	0	69	0	0	5.20581
WWARN_26268852	WWARN_26268852_Ashanti_2014	0	234	0	0	1.56408
WWARN_26296743	WWARN_26296743_msambweni_2013	0	0
WWARN_26392510	WWARN_26392510_Siaya_and_Bondo_District_Hospitals_2013	0	147	0	0	2.47822
WWARN_26392510	WWARN_26392510_siaya_and_bondo_district_hospitals_2010	0	0
WWARN_26416865	WWARN_26416865_Anjouan_2014	0	2	0	0	84.1886
WWARN_26416865	WWARN_26416865_Grande_Comore_Comores_2014	0	18	0	0	18.5302
WWARN_26416865	WWARN_26416865_Mayotte_2014	0	5	0	0	52.1824
WWARN_26416865	WWARN_26416865_Moheli_2014	0	1	0	0	97.5
WWARN_26503652	WWARN_26503652_Dakar_2014	0	92	0	0	3.93033
WWARN_26516402	WWARN_26516402_nanoro_2010	0	0
WWARN_26597254	WWARN_26597254_apac_2013	0	0
WWARN_26597254	WWARN_26597254_apac_mubende_kanungu_2013	0	0
WWARN_26667053	WWARN_26667053_Mitsamiouli_2007	0	19	0	0	17.6467
WWARN_26667053	WWARN_26667053_Mitsamiouli_2014	0	21	0	0	16.1098
WWARN_26667053	WWARN_26667053_Mitsoudje_2007	0	31	0	0	11.2189
WWARN_26667053	WWARN_26667053_Mitsoudje_2014	0	26	0	0	13.2275
WWARN_26667053	WWARN_26667053_Moroni_2007	0	45	0	0	7.87051
WWARN_26667053	WWARN_26667053_Moroni_2014	0	38	0	0	9.25128
WWARN_26670642	WWARN_26670642_Luanda_2011	0	5	0	0	52.1824
WWARN_26670642	WWARN_26670642_Luanda_2012	0	7	0	0	40.9616
WWARN_26670642	WWARN_26670642_Luanda_2013	0	9	0	0	33.6267
WWARN_26670642	WWARN_26670642_luanda_2011	0	0
WWARN_26670642	WWARN_26670642_luanda_2012	0	0
WWARN_26670642	WWARN_26670642_luanda_2013	0	0
WWARN_26801909	WWARN_26801909_Mbita_2009	0	32	0	0	10.8881
WWARN_26808627	WWARN_26808627_lagos_2011	0	0
WWARN_26875763	WWARN_26875763_Agordat_2013	0	8	0	0	36.9417
WWARN_26875763	WWARN_26875763_Barentu_2013	0	25	0	0	13.7185
WWARN_26875763	WWARN_26875763_Barentu_2014	0	138	0	0	2.63769
WWARN_26875763	WWARN_26875763_Medefera_2014	0	9	0	0	33.6267
WWARN_26875763	WWARN_26875763_agordat_barentu_medefera_2013	0	0
WWARN_27001814	WWARN_27001814_Kisii_1998	0	60	0	0	5.96295
WWARN_27001814	WWARN_27001814_Pointe_Noire_2006	0	30	0	0	11.5703
WWARN_27001814	WWARN_27001814_Rufiji_2003	0	36	0	0	9.73938
WWARN_27001814	WWARN_27001814_Winneba_2004	0	32	0	0	10.8881
WWARN_27026134	WWARN_27026134_central_region_2013	0	0
WWARN_27031231	WWARN_27031231_nanoro_2010	0	0
WWARN_27031449	WWARN_27031449_maiduguri_2010	0	0
WWARN_27054064	WWARN_27054064_Bioko_Island_2014	0	98	0	0	3.6942
WWARN_27160572	WWARN_27160572_abuja_2012	0	0
WWARN_27160572	WWARN_27160572_accra_2012	0	0
WWARN_27160572	WWARN_27160572_adis_ababa_2012	0	0
WWARN_27160572	WWARN_27160572_bamako_2012	0	0
WWARN_27160572	WWARN_27160572_bangui_2012	0	0
WWARN_27160572	WWARN_27160572_conakry_2012	0	0
WWARN_27160572	WWARN_27160572_d_djamena_2012	0	0
WWARN_27160572	WWARN_27160572_dodoma_2012	0	0
WWARN_27160572	WWARN_27160572_freetown_2012	0	0
WWARN_27160572	WWARN_27160572_harare_2012	0	0
WWARN_27160572	WWARN_27160572_kampala_2012	0	0
WWARN_27160572	WWARN_27160572_khartoum_2012	0	0
WWARN_27160572	WWARN_27160572_kinshasa_2012	0	0
WWARN_27160572	WWARN_27160572_libreville_2012	0	0
WWARN_27160572	WWARN_27160572_lome_2012	0	0
WWARN_27160572	WWARN_27160572_luanda_2012	0	0
WWARN_27160572	WWARN_27160572_lusaka_2012	0	0
WWARN_27160572	WWARN_27160572_malabo_2012	0	0
WWARN_27160572	WWARN_27160572_maputo_2012	0	0
WWARN_27160572	WWARN_27160572_monrovia_2012	0	0
WWARN_27160572	WWARN_27160572_nairobi_2012	0	0
WWARN_27160572	WWARN_27160572_porto_novo_2012	0	0
WWARN_27160572	WWARN_27160572_quagadougou_2012	0	0
WWARN_27160572	WWARN_27160572_tripoli_2012	0	0
WWARN_27160572	WWARN_27160572_yamoussoukro_2012	0	0
WWARN_27160572	WWARN_27160572_yaounde_2012	0	0
WWARN_27332904	WWARN_27332904_Accra_2013	0	7	0	0	40.9616
WWARN_27332904	WWARN_27332904_Accra_2014	0	30	0	0	11.5703
WWARN_27332904	WWARN_27332904_Addis_Ababa_2012	0	126	0	0	2.88524
WWARN_27332904	WWARN_27332904_Ahero_2014	0	284	0	0	1.2905
WWARN_27332904	WWARN_27332904_Antananarivo_2013	0	256	0	0	1.43064
WWARN_27332904	WWARN_27332904_Bamako_2014	0	465	0	0	0.790169
WWARN_27332904	WWARN_27332904_Banjul_2014	0	12	0	0	26.4648
WWARN_27332904	WWARN_27332904_Bissau_2013	0	3	0	0	70.7598
WWARN_27332904	WWARN_27332904_Brazzaville_2013	0	38	0	0	9.25128
WWARN_27332904	WWARN_27332904_Brazzaville_2014	0	34	0	0	10.2818
WWARN_27332904	WWARN_27332904_Bujumbura_2013	0	1	0	0	97.5
WWARN_27332904	WWARN_27332904_Cape_Town_2014	0	2	0	0	84.1886
WWARN_27332904	WWARN_27332904_Conakry_2014	0	86	0	0	4.1987
WWARN_27332904	WWARN_27332904_D_Djamena_2014	0	33	0	0	10.5763
WWARN_27332904	WWARN_27332904_Dakar_2012	0	138	0	0	2.63769
WWARN_27332904	WWARN_27332904_Dakar_2013	0	63	0	0	5.68724
WWARN_27332904	WWARN_27332904_Dakar_2014	0	4	0	0	60.2365
WWARN_27332904	WWARN_27332904_Dar_es_Salaam_2014	0	4	0	0	60.2365
WWARN_27332904	WWARN_27332904_Freetown_2013	0	5	0	0	52.1824
WWARN_27332904	WWARN_27332904_Freetown_2014	0	32	0	0	10.8881
WWARN_27332904	WWARN_27332904_Harare_2014	0	7	0	0	40.9616
WWARN_27332904	WWARN_27332904_Janale_2013	0	94	0	0	3.84834
WWARN_27332904	WWARN_27332904_Jowhar_2013	0	92	0	0	3.93033
WWARN_27332904	WWARN_27332904_Juba_2014	0	1	0	0	97.5
WWARN_27332904	WWARN_27332904_Khartoum_2013	0	2	0	0	84.1886
WWARN_27332904	WWARN_27332904_Khartoum_2014	0	3	0	0	70.7598
WWARN_27332904	WWARN_27332904_Kigali_2014	0	292	0	0	1.25537
WWARN_27332904	WWARN_27332904_Kinshasa_2014	0	1230	0	0	0.29946
WWARN_27332904	WWARN_27332904_Libreville_2014	0	407	0	0	0.902264
WWARN_27332904	WWARN_27332904_Lilongwe_2014	0	13	0	0	24.7053
WWARN_27332904	WWARN_27332904_Lome_2014	0	508	0	0	0.723527
WWARN_27332904	WWARN_27332904_Luanda_2012	0	29	0	0	11.9445
WWARN_27332904	WWARN_27332904_Luanda_2014	0	3	0	0	70.7598
WWARN_27332904	WWARN_27332904_Lubango_2011	0	2	0	0	84.1886
WWARN_27332904	WWARN_27332904_Lusaka_2012	0	298	0	0	1.23025
WWARN_27332904	WWARN_27332904_Lusaka_2014	0	6	0	0	45.9258
WWARN_27332904	WWARN_27332904_Malabo_2013	0	6	0	0	45.9258
WWARN_27332904	WWARN_27332904_Malabo_2014	0	1	0	0	97.5
WWARN_27332904	WWARN_27332904_Maputo_2014	0	5	0	0	52.1824
WWARN_27332904	WWARN_27332904_Mbarara_2014	0	283	0	0	1.29503
WWARN_27332904	WWARN_27332904_Monrovia_2014	0	1	0	0	97.5
WWARN_27332904	WWARN_27332904_Moroni_2014	0	352	0	0	1.0425
WWARN_27332904	WWARN_27332904_Niamey_2013	0	521	0	0	0.705538
WWARN_27332904	WWARN_27332904_Nouakchott_2013	0	1	0	0	97.5
WWARN_27332904	WWARN_27332904_Ouagadougou_2014	0	589	0	0	0.624338
WWARN_27332904	WWARN_27332904_Porto_Novo_2014	0	234	0	0	1.56408
WWARN_27332904	WWARN_27332904_Tambacound_2012	0	102	0	0	3.55193
WWARN_27332904	WWARN_27332904_Yamoussoukro_2014	0	1083	0	0	0.340037
WWARN_27332904	WWARN_27332904_Yaounde_2014	0	901	0	0	0.408584
WWARN_27334876	WWARN_27334876_Lome_2013	0	169	0	0	2.15912
WWARN_27334876	WWARN_27334876_Niamtougou_2013	0	162	0	0	2.25136
WWARN_27334876	WWARN_27334876_Sokode_2013	0	169	0	0	2.15912
WWARN_27387549	WWARN_27387549_dakar_2013	0	0
WWARN_27401569	WWARN_27401569_tororo_2011	0	0
WWARN_27443837	WWARN_27443837_Djougou_2014	0	78	0	0	4.61924
WWARN_27527604	WWARN_27527604_mitsoudje_mitasoumiouli_2006	0	0
WWARN_27527604	WWARN_27527604_mitsoudje_mitasoumiouli_2013	0	0
WWARN_27538948	WWARN_27538948_fougamou_2013	0	0
WWARN_27538948	WWARN_27538948_franceville_2013	0	0
WWARN_27538948	WWARN_27538948_koula_moutou_2013	0	0
WWARN_27538948	WWARN_27538948_lastourville_2013	0	0
WWARN_27543172	WWARN_27543172_Lira_Gulu_2013	0	60	0	0	5.96295
WWARN_27549635	WWARN_27549635_Dakar_2014	0	50	0	0	7.11217
WWARN_27549635	WWARN_27549635_Thies_2011	0	26	0	0	13.2275
WWARN_27549635	WWARN_27549635_Thies_2012	0	120	0	0	3.0273
WWARN_27549635	WWARN_27549635_Thies_2013	0	50	0	0	7.11217
WWARN_27562216	WWARN_27562216_thies_2_2012	0	0
WWARN_27562216	WWARN_27562216_thies_2_2013	0	0
WWARN_27565897	WWARN_27565897_bagamoyo_district_2014	0	0
WWARN_27596849	WWARN_27596849_nimba_county_2008	0	0
WWARN_27646822	WWARN_27646822_djibouti_2013	0	0
WWARN_27647575	WWARN_27647575_mubuga_2015	0	0
WWARN_27647575	WWARN_27647575_ruhuha_2015	0	0
WWARN_27662368	WWARN_27662368_koutiala_2012	0	0
WWARN_27662368	WWARN_27662368_koutiala_2014	0	0
WWARN_27795385	WWARN_27795385_Miyobo_2005	0	29	0	0	11.9445
WWARN_27795385	WWARN_27795385_Miyobo_2013	0	59	0	0	6.06089
WWARN_27795385	WWARN_27795385_Ngonamanga_2005	0	29	0	0	11.9445
WWARN_27795385	WWARN_27795385_Ngonamanga_2013	0	27	0	0	12.7703
WWARN_27795385	WWARN_27795385_miyobo_2013	0	0
WWARN_27795385	WWARN_27795385_ngonamanga_2013	0	0
WWARN_27887614	WWARN_27887614_Yaounde_2015	0	93	0	0	3.8889
WWARN_27899115	WWARN_27899115_chikwawa_zomba_2010	0	0
WWARN_27919256	WWARN_27919256_nchelenge_2010	0	0
WWARN_28004634	WWARN_28004634_Bobo_Dioulasso_2012	0	221	0	0	1.65532
WWARN_28004634	WWARN_28004634_bobo_dioulasso_2_2012	0	0
WWARN_28039354	WWARN_28039354_Kihihi_2012	0	20	0	0	16.8433
WWARN_28039354	WWARN_28039354_Kihihi_2013	0	20	0	0	16.8433
WWARN_28039354	WWARN_28039354_Kihihi_2015	0	20	0	0	16.8433
WWARN_28039354	WWARN_28039354_Nagongera_2012	0	20	0	0	16.8433
WWARN_28039354	WWARN_28039354_Nagongera_2013	0	20	0	0	16.8433
WWARN_28039354	WWARN_28039354_Nagongera_2015	0	20	0	0	16.8433
WWARN_28039354	WWARN_28039354_Walukuba_2012	0	20	0	0	16.8433
WWARN_28039354	WWARN_28039354_Walukuba_2013	0	20	0	0	16.8433
WWARN_28039354	WWARN_28039354_Walukuba_2015	0	20	0	0	16.8433
WWARN_28039354	WWARN_28039354_jinja_2012	0	0
WWARN_28039354	WWARN_28039354_jinja_2013	0	0
WWARN_28039354	WWARN_28039354_jinja_2015	0	0
WWARN_28039354	WWARN_28039354_kanungu_2012	0	0
WWARN_28039354	WWARN_28039354_kanungu_2013	0	0
WWARN_28039354	WWARN_28039354_kanungu_2015	0	0
WWARN_28039354	WWARN_28039354_tororo_2012	0	0
WWARN_28039354	WWARN_28039354_tororo_2013	0	0
WWARN_28039354	WWARN_28039354_tororo_2015	0	0
WWARN_28068997	WWARN_28068997_Gulu_2014	0	143	0	0	2.54665
WWARN_28068997	WWARN_28068997_gulu_2014	0	0
WWARN_28086777	WWARN_28086777_bata_2013	0	0
WWARN_28148267	WWARN_28148267_bamako_2014	0	0
WWARN_28288632	WWARN_28288632_bondi_baytonwee_bonah_kinon_1978	0	0
WWARN_28381273	WWARN_28381273_ayoun_el_atrous_2010	0	0
WWARN_28381273	WWARN_28381273_kobenni_2010	0	0
WWARN_28381273	WWARN_28381273_tintane_2010	0	0
WWARN_28420403	WWARN_28420403_Brazzaville_2010	0	41	0	0	8.60438
WWARN_28420403	WWARN_28420403_Brazzaville_2015	0	25	0	0	13.7185
WWARN_28420403	WWARN_28420403_brazzaville_2010	0	0
WWARN_28420403	WWARN_28420403_brazzaville_2015	0	0
WWARN_28465550	WWARN_28465550_manhica_2015	0	0
WWARN_28535801	WWARN_28535801_Kisumu_2012	0	84	0	0	4.29649
WWARN_28535801	WWARN_28535801_Kumasi_2012	0	84	0	0	4.29649
WWARN_28535801	WWARN_28535801_Lambarene_2012	0	114	0	0	3.18407
WWARN_28546554	WWARN_28546554_bissau_2014	0	0
WWARN_28615016	WWARN_28615016_pikine_2014	0	0
WWARN_28719312	WWARN_28719312_Abidjan_2006	0	31	0	0	11.2189
WWARN_28719312	WWARN_28719312_Abidjan_2013	0	16	0	0	20.5907
WWARN_28719312	WWARN_28719312_Yaounde_2003	0	200	0	0	1.82753
WWARN_28719312	WWARN_28719312_Yaounde_2006	0	51	0	0	6.9777
WWARN_28746333	WWARN_28746333_bure_2014	0	0
WWARN_28746333	WWARN_28746333_mankush_2014	0	0
WWARN_28746333	WWARN_28746333_metahara_2014	0	0
WWARN_28747223	WWARN_28747223_angola_2011	0	0
WWARN_28747223	WWARN_28747223_brazzaville_2011	0	0
WWARN_28747223	WWARN_28747223_cameroon_2011	0	0
WWARN_28747223	WWARN_28747223_chad_2011	0	0
WWARN_28747223	WWARN_28747223_cote_d_ivoire_2011	0	0
WWARN_28747223	WWARN_28747223_equatorial_guinea_2011	0	0
WWARN_28747223	WWARN_28747223_gabon_2011	0	0
WWARN_28747223	WWARN_28747223_ghana_2011	0	0
WWARN_28747223	WWARN_28747223_guinea_2011	0	0
WWARN_28747223	WWARN_28747223_khartoum_2011	0	0
WWARN_28747223	WWARN_28747223_kinshasa_2011	0	0
WWARN_28747223	WWARN_28747223_liberia_2011	0	0
WWARN_28747223	WWARN_28747223_lilongwe_2011	0	0
WWARN_28747223	WWARN_28747223_lira_gulu_2011	0	0
WWARN_28747223	WWARN_28747223_madagascar_2011	0	0
WWARN_28747223	WWARN_28747223_mozambique_2011	0	0
WWARN_28747223	WWARN_28747223_nigeria_2011	0	0
WWARN_28747223	WWARN_28747223_sierra_leone_2011	0	0
WWARN_28747223	WWARN_28747223_south_africa_2011	0	0
WWARN_28747223	WWARN_28747223_south_sudan_2011	0	0
WWARN_28747223	WWARN_28747223_tanzania_2011	0	0
WWARN_28747223	WWARN_28747223_togo_2011	0	0
WWARN_28747223	WWARN_28747223_zambia_2011	0	0
WWARN_28797235	WWARN_28797235_Accra_2012	0	3	0	0	70.7598
WWARN_28797235	WWARN_28797235_Accra_2013	0	7	0	0	40.9616
WWARN_28797235	WWARN_28797235_Accra_2014	0	6	0	0	45.9258
WWARN_28797235	WWARN_28797235_Accra_2015	0	7	0	0	40.9616
WWARN_28797235	WWARN_28797235_Addis_Ababa_2014	0	1	0	0	97.5
WWARN_28797235	WWARN_28797235_Addis_Ababa_2015	0	1	0	0	97.5
WWARN_28797235	WWARN_28797235_Bamako_2013	0	1	0	0	97.5
WWARN_28797235	WWARN_28797235_Bamako_2014	0	3	0	0	70.7598
WWARN_28797235	WWARN_28797235_Bangui_2012	0	3	0	0	70.7598
WWARN_28797235	WWARN_28797235_Brazzaville_2012	0	3	0	0	70.7598
WWARN_28797235	WWARN_28797235_Brazzaville_2013	0	2	0	0	84.1886
WWARN_28797235	WWARN_28797235_Brazzaville_2014	0	4	0	0	60.2365
WWARN_28797235	WWARN_28797235_Brazzaville_2015	0	5	0	0	52.1824
WWARN_28797235	WWARN_28797235_Conakry_2012	0	9	0	0	33.6267
WWARN_28797235	WWARN_28797235_Conakry_2013	0	7	0	0	40.9616
WWARN_28797235	WWARN_28797235_Conakry_2014	0	3	0	0	70.7598
WWARN_28797235	WWARN_28797235_Conakry_2015	0	15	0	0	21.8019
WWARN_28797235	WWARN_28797235_D_Djamena_2013	0	1	0	0	97.5
WWARN_28797235	WWARN_28797235_D_Djamena_2014	0	4	0	0	60.2365
WWARN_28797235	WWARN_28797235_D_Djamena_2015	0	1	0	0	97.5
WWARN_28797235	WWARN_28797235_Dodoma_2014	0	3	0	0	70.7598
WWARN_28797235	WWARN_28797235_Dodoma_2015	0	6	0	0	45.9258
WWARN_28797235	WWARN_28797235_Freetown_2012	0	7	0	0	40.9616
WWARN_28797235	WWARN_28797235_Freetown_2013	0	6	0	0	45.9258
WWARN_28797235	WWARN_28797235_Freetown_2014	0	5	0	0	52.1824
WWARN_28797235	WWARN_28797235_Freetown_2015	0	6	0	0	45.9258
WWARN_28797235	WWARN_28797235_Harare_2014	0	1	0	0	97.5
WWARN_28797235	WWARN_28797235_Kampala_2013	0	1	0	0	97.5
WWARN_28797235	WWARN_28797235_Kampala_2014	0	1	0	0	97.5
WWARN_28797235	WWARN_28797235_Kampala_2015	0	2	0	0	84.1886
WWARN_28797235	WWARN_28797235_Khartoum_2012	0	3	0	0	70.7598
WWARN_28797235	WWARN_28797235_Khartoum_2013	0	5	0	0	52.1824
WWARN_28797235	WWARN_28797235_Khartoum_2014	0	1	0	0	97.5
WWARN_28797235	WWARN_28797235_Khartoum_2015	0	2	0	0	84.1886
WWARN_28797235	WWARN_28797235_Kinshasa_2014	0	3	0	0	70.7598
WWARN_28797235	WWARN_28797235_Kinshasa_2015	0	4	0	0	60.2365
WWARN_28797235	WWARN_28797235_Lagos_2012	0	20	0	0	16.8433
WWARN_28797235	WWARN_28797235_Lagos_2013	0	12	0	0	26.4648
WWARN_28797235	WWARN_28797235_Lagos_2014	0	27	0	0	12.7703
WWARN_28797235	WWARN_28797235_Lagos_2015	0	13	0	0	24.7053
WWARN_28797235	WWARN_28797235_Libreville_2012	0	2	0	0	84.1886
WWARN_28797235	WWARN_28797235_Libreville_2013	0	2	0	0	84.1886
WWARN_28797235	WWARN_28797235_Libreville_2014	0	2	0	0	84.1886
WWARN_28797235	WWARN_28797235_Lome_2014	0	5	0	0	52.1824
WWARN_28797235	WWARN_28797235_Luanda_2012	0	12	0	0	26.4648
WWARN_28797235	WWARN_28797235_Luanda_2013	0	37	0	0	9.48906
WWARN_28797235	WWARN_28797235_Luanda_2014	1	23	4.34783	0.110017	21.9487
WWARN_28797235	WWARN_28797235_Luanda_2015	0	30	0	0	11.5703
WWARN_28797235	WWARN_28797235_Lusaka_2012	0	1	0	0	97.5
WWARN_28797235	WWARN_28797235_Lusaka_2013	0	7	0	0	40.9616
WWARN_28797235	WWARN_28797235_Lusaka_2014	0	7	0	0	40.9616
WWARN_28797235	WWARN_28797235_Lusaka_2015	0	4	0	0	60.2365
WWARN_28797235	WWARN_28797235_Malabo_2012	0	14	0	0	23.1636
WWARN_28797235	WWARN_28797235_Malabo_2013	0	20	0	0	16.8433
WWARN_28797235	WWARN_28797235_Malabo_2014	0	14	0	0	23.1636
WWARN_28797235	WWARN_28797235_Malabo_2015	0	17	0	0	19.5064
WWARN_28797235	WWARN_28797235_Maputo_2012	0	6	0	0	45.9258
WWARN_28797235	WWARN_28797235_Maputo_2013	0	1	0	0	97.5
WWARN_28797235	WWARN_28797235_Maputo_2014	0	2	0	0	84.1886
WWARN_28797235	WWARN_28797235_Maputo_2015	0	1	0	0	97.5
WWARN_28797235	WWARN_28797235_Monrovia_2012	0	5	0	0	52.1824
WWARN_28797235	WWARN_28797235_Monrovia_2013	0	9	0	0	33.6267
WWARN_28797235	WWARN_28797235_Monrovia_2014	0	4	0	0	60.2365
WWARN_28797235	WWARN_28797235_Monrovia_2015	0	4	0	0	60.2365
WWARN_28797235	WWARN_28797235_Nairobi_2013	0	1	0	0	97.5
WWARN_28797235	WWARN_28797235_Nairobi_2014	0	2	0	0	84.1886
WWARN_28797235	WWARN_28797235_Nairobi_2015	0	1	0	0	97.5
WWARN_28797235	WWARN_28797235_Ouagadougou_2015	0	1	0	0	97.5
WWARN_28797235	WWARN_28797235_Porto_Novo_2013	0	1	0	0	97.5
WWARN_28797235	WWARN_28797235_Porto_Novo_2014	0	4	0	0	60.2365
WWARN_28797235	WWARN_28797235_Tripoli_2013	0	2	0	0	84.1886
WWARN_28797235	WWARN_28797235_Yamoussoukro_2012	0	1	0	0	97.5
WWARN_28797235	WWARN_28797235_Yamoussoukro_2014	0	3	0	0	70.7598
WWARN_28797235	WWARN_28797235_Yamoussoukro_2015	0	4	0	0	60.2365
WWARN_28797235	WWARN_28797235_Yaounde_2013	0	5	0	0	52.1824
WWARN_28797235	WWARN_28797235_Yaounde_2014	0	13	0	0	24.7053
WWARN_28797235	WWARN_28797235_Yaounde_2015	0	4	0	0	60.2365
WWARN_28797263	WWARN_28797263_bafoulabe_2014	0	0
WWARN_28797263	WWARN_28797263_kita_2014	0	0
WWARN_28829723	WWARN_28829723_bagamoyo_district_2006	0	0
WWARN_28829723	WWARN_28829723_bagamoyo_district_2007	0	0
WWARN_28829723	WWARN_28829723_bagamoyo_district_2012	0	0
WWARN_28829723	WWARN_28829723_bagamoyo_district_2014	0	0
WWARN_28923866	WWARN_28923866_Tororo_2016	0	56	0	0	6.37501
WWARN_28923866	WWARN_28923866_tororo_2010	0	0
WWARN_28923866	WWARN_28923866_tororo_2016	0	0
WWARN_28968782	WWARN_28968782_tororo_2015	0	0
WWARN_28971859	WWARN_28971859_Brikama_2012	0	78	0	0	4.61924
WWARN_28971859	WWARN_28971859_Brikama_2013	0	125	0	0	2.90798
WWARN_28971859	WWARN_28971859_Brikama_2014	0	67	0	0	5.35697
WWARN_28971859	WWARN_28971859_Brikama_2015	0	101	0	0	3.58646
WWARN_29110722	WWARN_29110722_mutengene_2013	0	0
WWARN_29260689	WWARN_29260689_Chokwe_2015	0	87	0	0	4.15146
WWARN_29260689	WWARN_29260689_Dondo_2015	0	88	0	0	4.10526
WWARN_29260689	WWARN_29260689_Moatize_2015	0	89	0	0	4.06009
WWARN_29260689	WWARN_29260689_Montepuez_2015	0	87	0	0	4.15146
WWARN_29260689	WWARN_29260689_chokwe_2015	0	0
WWARN_29260689	WWARN_29260689_dondo_2015	0	0
WWARN_29260689	WWARN_29260689_moatize_2015	0	0
WWARN_29260689	WWARN_29260689_montepuez_2015	0	0
WWARN_29363453	WWARN_29363453_kakamega_2003	0	0
WWARN_29363453	WWARN_29363453_kakamega_2005	0	0
WWARN_29363453	WWARN_29363453_kakamega_2008	0	0
WWARN_29363453	WWARN_29363453_kakamega_2015	0	0
WWARN_29363453	WWARN_29363453_kombewa_2003	0	0
WWARN_29363453	WWARN_29363453_kombewa_2005	0	0
WWARN_29363453	WWARN_29363453_kombewa_2008	0	0
WWARN_29363453	WWARN_29363453_kombewa_2015	0	0
WWARN_29390014	WWARN_29390014_democratic_republic_of_the_congo_2012	0	0
WWARN_29390014	WWARN_29390014_mbarara_2012	0	0
WWARN_29436338	WWARN_29436338_Kolle_2010	0	29	0	0	11.9445
WWARN_29436338	WWARN_29436338_Sotuba_2010	0	24	0	0	14.2474
WWARN_29436339	WWARN_29436339_Accra_2014	0	22	0	0	15.4373
WWARN_29436339	WWARN_29436339_Addis_Ababa_2014	0	4	0	0	60.2365
WWARN_29436339	WWARN_29436339_Algiers_2014	0	1	0	0	97.5
WWARN_29436339	WWARN_29436339_Antananarivo_2014	0	2	0	0	84.1886
WWARN_29436339	WWARN_29436339_Blantyre_2014	0	7	0	0	40.9616
WWARN_29436339	WWARN_29436339_Brazzaville_2014	0	18	0	0	18.5302
WWARN_29436339	WWARN_29436339_Conakry_2014	0	10	0	0	30.8497
WWARN_29436339	WWARN_29436339_D_Djamena_2014	0	2	0	0	84.1886
WWARN_29436339	WWARN_29436339_Dodoma_2014	0	3	0	0	70.7598
WWARN_29436339	WWARN_29436339_Freetown_2014	0	3	0	0	70.7598
WWARN_29436339	WWARN_29436339_Juba_2014	0	1	0	0	97.5
WWARN_29436339	WWARN_29436339_Kampala_2014	0	4	0	0	60.2365
WWARN_29436339	WWARN_29436339_Kinshasa_2014	0	16	0	0	20.5907
WWARN_29436339	WWARN_29436339_Lagos_2014	0	46	0	0	7.70618
WWARN_29436339	WWARN_29436339_Libreville_2014	0	7	0	0	40.9616
WWARN_29436339	WWARN_29436339_Lome_2014	0	2	0	0	84.1886
WWARN_29436339	WWARN_29436339_Luanda_2014	0	139	0	0	2.61896
WWARN_29436339	WWARN_29436339_Lusaka_2014	0	16	0	0	20.5907
WWARN_29436339	WWARN_29436339_Malabo_2014	0	82	0	0	4.39895
WWARN_29436339	WWARN_29436339_Maputo_2014	0	5	0	0	52.1824
WWARN_29436339	WWARN_29436339_Nairobi_2014	0	2	0	0	84.1886
WWARN_29436339	WWARN_29436339_Niamey_2014	0	2	0	0	84.1886
WWARN_29436339	WWARN_29436339_Porto_Novo_2014	0	4	0	0	60.2365
WWARN_29436339	WWARN_29436339_Yamoussoukro_2014	0	8	0	0	36.9417
WWARN_29436339	WWARN_29436339_Yaounde_2014	0	26	0	0	13.2275
WWARN_29436339	WWARN_29436339_abuja_2012	0	0
WWARN_29436339	WWARN_29436339_accra_2012	0	0
WWARN_29436339	WWARN_29436339_addis_ababa_2012	0	0
WWARN_29436339	WWARN_29436339_algiers_2012	0	0
WWARN_29436339	WWARN_29436339_antananarivo_2012	0	0
WWARN_29436339	WWARN_29436339_brazzaville_2012	0	0
WWARN_29436339	WWARN_29436339_conakry_2012	0	0
WWARN_29436339	WWARN_29436339_d_djamena_2012	0	0
WWARN_29436339	WWARN_29436339_dodoma_2012	0	0
WWARN_29436339	WWARN_29436339_freetown_2012	0	0
WWARN_29436339	WWARN_29436339_juba_2012	0	0
WWARN_29436339	WWARN_29436339_kampala_2012	0	0
WWARN_29436339	WWARN_29436339_kinshasa_2012	0	0
WWARN_29436339	WWARN_29436339_libreville_2012	0	0
WWARN_29436339	WWARN_29436339_lilongwe_2012	0	0
WWARN_29436339	WWARN_29436339_lome_2012	0	0
WWARN_29436339	WWARN_29436339_luanda_2012	0	0
WWARN_29436339	WWARN_29436339_malabo_2012	0	0
WWARN_29436339	WWARN_29436339_maputo_2012	0	0
WWARN_29436339	WWARN_29436339_nairobi_2012	0	0
WWARN_29436339	WWARN_29436339_niamey_2012	0	0
WWARN_29436339	WWARN_29436339_porto_novo_2012	0	0
WWARN_29436339	WWARN_29436339_yamoussoukro_2012	0	0
WWARN_29436339	WWARN_29436339_yaounde_2012	0	0
WWARN_29486766	WWARN_29486766_gabi_2011	0	0
WWARN_29553316	WWARN_29553316_Gulu_2017	0	194	0	0	1.88352
WWARN_29582728	WWARN_29582728_Kericho_2013	0	43	0	0	8.22111
WWARN_29582728	WWARN_29582728_Kisii_2013	0	47	0	0	7.54857
WWARN_29582728	WWARN_29582728_Kisumu_1996	0	37	0	0	9.48906
WWARN_29582728	WWARN_29582728_Kisumu_2013	0	41	0	0	8.60438
WWARN_29582728	WWARN_29582728_Kombewa_2013	0	47	0	0	7.54857
WWARN_29582728	WWARN_29582728_Malindi_1996	0	27	0	0	12.7703
WWARN_29582728	WWARN_29582728_Malindi_2013	0	39	0	0	9.02511
WWARN_29582728	WWARN_29582728_Marigat_2013	0	34	0	0	10.2818
WWARN_29582732	WWARN_29582732_bekwai_2011	0	0
WWARN_29813085	WWARN_29813085_Abuja_2010	0	1	0	0	97.5
WWARN_29813085	WWARN_29813085_Abuja_2011	0	5	0	0	52.1824
WWARN_29813085	WWARN_29813085_Abuja_2012	0	8	0	0	36.9417
WWARN_29813085	WWARN_29813085_Abuja_2013	0	4	0	0	60.2365
WWARN_29813085	WWARN_29813085_Abuja_2014	0	4	0	0	60.2365
WWARN_29813085	WWARN_29813085_Abuja_2015	0	6	0	0	45.9258
WWARN_29813085	WWARN_29813085_Accra_2010	0	1	0	0	97.5
WWARN_29813085	WWARN_29813085_Accra_2011	0	3	0	0	70.7598
WWARN_29813085	WWARN_29813085_Accra_2012	0	3	0	0	70.7598
WWARN_29813085	WWARN_29813085_Accra_2013	0	2	0	0	84.1886
WWARN_29813085	WWARN_29813085_Accra_2014	0	2	0	0	84.1886
WWARN_29813085	WWARN_29813085_Accra_2016	0	3	0	0	70.7598
WWARN_29813085	WWARN_29813085_Antananarivo_2016	0	1	0	0	97.5
WWARN_29813085	WWARN_29813085_Bamako_2015	0	2	0	0	84.1886
WWARN_29813085	WWARN_29813085_Banjul_2011	0	1	0	0	97.5
WWARN_29813085	WWARN_29813085_Blantyre_2016	0	2	0	0	84.1886
WWARN_29813085	WWARN_29813085_Cape_Town_2014	0	1	0	0	97.5
WWARN_29813085	WWARN_29813085_Dodoma_2013	0	1	0	0	97.5
WWARN_29813085	WWARN_29813085_Dodoma_2014	0	1	0	0	97.5
WWARN_29813085	WWARN_29813085_Dodoma_2015	0	1	0	0	97.5
WWARN_29813085	WWARN_29813085_Freetown_2013	0	1	0	0	97.5
WWARN_29813085	WWARN_29813085_Freetown_2014	0	3	0	0	70.7598
WWARN_29813085	WWARN_29813085_Juba_2012	0	1	0	0	97.5
WWARN_29813085	WWARN_29813085_Juba_2013	0	2	0	0	84.1886
WWARN_29813085	WWARN_29813085_Kampala_2010	0	1	0	0	97.5
WWARN_29813085	WWARN_29813085_Kampala_2014	0	1	0	0	97.5
WWARN_29813085	WWARN_29813085_Khartoum_2010	0	1	0	0	97.5
WWARN_29813085	WWARN_29813085_Khartoum_2011	0	3	0	0	70.7598
WWARN_29813085	WWARN_29813085_Khartoum_2012	0	1	0	0	97.5
WWARN_29813085	WWARN_29813085_Khartoum_2014	0	5	0	0	52.1824
WWARN_29813085	WWARN_29813085_Khartoum_2015	0	9	0	0	33.6267
WWARN_29813085	WWARN_29813085_Khartoum_2016	0	4	0	0	60.2365
WWARN_29813085	WWARN_29813085_Lusaka_2011	0	1	0	0	97.5
WWARN_29813085	WWARN_29813085_Lusaka_2012	0	1	0	0	97.5
WWARN_29813085	WWARN_29813085_Lusaka_2015	0	1	0	0	97.5
WWARN_29813085	WWARN_29813085_Nairobi_2011	0	2	0	0	84.1886
WWARN_29813085	WWARN_29813085_Nairobi_2013	0	5	0	0	52.1824
WWARN_29813085	WWARN_29813085_Nairobi_2014	0	6	0	0	45.9258
WWARN_29813085	WWARN_29813085_Yamoussoukro_2013	0	2	0	0	84.1886
WWARN_29813085	WWARN_29813085_Yaounde_2014	0	1	0	0	97.5
WWARN_29813085	WWARN_29813085_Yaounde_2015	0	2	0	0	84.1886
WWARN_29854394	WWARN_29854394_mutengene_2003	0	0
WWARN_29854394	WWARN_29854394_mutengene_2009	0	0
WWARN_29861750	WWARN_29861750_minna_2016	0	0
WWARN_30103683	WWARN_30103683_Lagos_2016	0	0
WWARN_30103683	WWARN_30103683_lagos_2016	0	0
WWARN_30121345	WWARN_30121345_brazzaville_2010	0	0
WWARN_30121345	WWARN_30121345_brazzaville_2015	0	0
WWARN_30121345	WWARN_30121345_lopola_ouesso_thanry_2013	0	0
WWARN_30259821	WWARN_30259821_abuja_2012	0	0
WWARN_30259821	WWARN_30259821_accra_2012	0	0
WWARN_30259821	WWARN_30259821_adis_ababa_2012	0	0
WWARN_30259821	WWARN_30259821_bamako_2012	0	0
WWARN_30259821	WWARN_30259821_bangui_2012	0	0
WWARN_30259821	WWARN_30259821_brazzaville_2012	0	0
WWARN_30259821	WWARN_30259821_conakry_2012	0	0
WWARN_30259821	WWARN_30259821_d_djamena_2012	0	0
WWARN_30259821	WWARN_30259821_dakar_2012	0	0
WWARN_30259821	WWARN_30259821_dodoma_2012	0	0
WWARN_30259821	WWARN_30259821_freetown_2012	0	0
WWARN_30259821	WWARN_30259821_harare_2012	0	0
WWARN_30259821	WWARN_30259821_juba_2012	0	0
WWARN_30259821	WWARN_30259821_kampala_2012	0	0
WWARN_30259821	WWARN_30259821_khartoum_2012	0	0
WWARN_30259821	WWARN_30259821_kinshasa_2012	0	0
WWARN_30259821	WWARN_30259821_libreville_2012	0	0
WWARN_30259821	WWARN_30259821_lome_2012	0	0
WWARN_30259821	WWARN_30259821_luanda_2012	0	0
WWARN_30259821	WWARN_30259821_lusaka_2012	0	0
WWARN_30259821	WWARN_30259821_malabo_2012	0	0
WWARN_30259821	WWARN_30259821_maputo_2012	0	0
WWARN_30259821	WWARN_30259821_monrovia_2012	0	0
WWARN_30259821	WWARN_30259821_nairobi_2012	0	0
WWARN_30259821	WWARN_30259821_ouagadougou_2012	0	0
WWARN_30259821	WWARN_30259821_porto_novo_2012	0	0
WWARN_30259821	WWARN_30259821_tripoli_2012	0	0
WWARN_30259821	WWARN_30259821_yamoussoukro_2012	0	0
WWARN_30259821	WWARN_30259821_yaounde_2012	0	0
WWARN_30333022	WWARN_30333022_NA_2011	0	220	0	0	1.66278
WWARN_30350774	WWARN_30350774_ngamiland_2012	0	0
WWARN_30376843	WWARN_30376843_kericho_2012	0	0
WWARN_30376843	WWARN_30376843_kisii_2012	0	0
WWARN_30376843	WWARN_30376843_kisumu_2012	0	0
WWARN_30376843	WWARN_30376843_malindi_2012	0	0
WWARN_30402465	WWARN_30402465_Edo_2016	0	25	0	0	13.7185
WWARN_30402465	WWARN_30402465_Lagos_2016	0	25	0	0	13.7185
WWARN_30404640	WWARN_30404640_anonkoua_koute_2015	0	0
WWARN_30404640	WWARN_30404640_ayame_2015	0	0
WWARN_30404640	WWARN_30404640_port_bouet_2015	0	0
WWARN_30418593	WWARN_30418593_arua_gulu_mbale_2015	0	0
WWARN_30559133	WWARN_30559133_Agago_2017	0	42	0	0	8.40839
WWARN_30559133	WWARN_30559133_Amolatar_2017	0	48	0	0	7.39728
WWARN_30559133	WWARN_30559133_Arua_2017	0	43	0	0	8.22111
WWARN_30559133	WWARN_30559133_Jinja_2017	0	48	0	0	7.39728
WWARN_30559133	WWARN_30559133_Kanungu_2017	0	48	0	0	7.39728
WWARN_30559133	WWARN_30559133_Kole_2017	0	47	0	0	7.54857
WWARN_30559133	WWARN_30559133_Lamwo_2017	0	43	0	0	8.22111
WWARN_30559133	WWARN_30559133_Mubende_2017	0	45	0	0	7.87051
WWARN_30559133	WWARN_30559133_Tororo_2017	0	48	0	0	7.39728
WWARN_30865632	WWARN_30865632_kedougou_region_2011	0	0
WWARN_30898164	WWARN_30898164_kibaha_district_2016	0	0
WWARN_30898164	WWARN_30898164_mkuzi_2016	0	0
WWARN_30898164	WWARN_30898164_mlimba_2016	0	0
WWARN_30898164	WWARN_30898164_ujiji_2016	0	0
WWARN_31108084	WWARN_31108084_senegal_2013	0	0
WWARN_31132213	WWARN_31132213_Ajeromi_Ifelodu_2013	0	38	0	0	9.25128
WWARN_31132213	WWARN_31132213_Amuwo_Odofin_2013	0	1	0	0	97.5
WWARN_31132213	WWARN_31132213_Epe_2013	0	3	0	0	70.7598
WWARN_31132213	WWARN_31132213_Ibeju_Lekki_2013	0	7	0	0	40.9616
WWARN_31132213	WWARN_31132213_Ikorodu_2013	0	127	0	0	2.86285
WWARN_31132213	WWARN_31132213_Kosofe_2013	0	3	0	0	70.7598
WWARN_31132213	WWARN_31132213_Shomolu_2013	0	15	0	0	21.8019
WWARN_31315304	WWARN_31315304_ada_2017	0	0
WWARN_31315304	WWARN_31315304_dodowa_2017	0	0
WWARN_31315304	WWARN_31315304_duase_2017	0	0
WWARN_31315304	WWARN_31315304_kumbungu_district_2017	0	0
WWARN_31315304	WWARN_31315304_pagaza_2017	0	0
WWARN_31349834	WWARN_31349834_bissau_2014	0	0
WWARN_31349834	WWARN_31349834_bissau_2015	0	0
WWARN_31349834	WWARN_31349834_bissau_2016	0	0
WWARN_31358588	WWARN_31358588_Apac_1999	0	100	0	0	3.62167
WWARN_31358588	WWARN_31358588_Arua_1999	0	86	0	0	4.1987
WWARN_31358588	WWARN_31358588_Jinja_1999	0	99	0	0	3.65757
WWARN_31358588	WWARN_31358588_Kampala_1999	0	100	0	0	3.62167
WWARN_31358588	WWARN_31358588_Kanungu_1999	0	100	0	0	3.62167
WWARN_31358588	WWARN_31358588_Mubende_1999	0	99	0	0	3.65757
WWARN_31358588	WWARN_31358588_Tororo_1999	0	99	0	0	3.65757
WWARN_31369106	WWARN_31369106_gezira_2009	0	0
WWARN_31369106	WWARN_31369106_kassala_city_2009	0	0
WWARN_31369106	WWARN_31369106_khartoum_2016	0	0
WWARN_31369106	WWARN_31369106_south_darfur_2009	0	0
WWARN_31369106	WWARN_31369106_upper_nile_2009	0	0
WWARN_31438951	WWARN_31438951_mpumalanga_2001	0	0
WWARN_31438951	WWARN_31438951_mpumalanga_2009	0	0
WWARN_31438951	WWARN_31438951_mpumalanga_2011	0	0
WWARN_31438951	WWARN_31438951_mpumalanga_2018	0	0
WWARN_31479501	WWARN_31479501_Douala_2016	0	120	0	0	3.0273
WWARN_31479501	WWARN_31479501_Garoua_2014	0	49	0	0	7.25193
WWARN_31479501	WWARN_31479501_Yaounde_2016	0	50	0	0	7.11217
WWARN_31533729	WWARN_31533729_Lagos_2015	0	26	0	0	13.2275
WWARN_31533729	WWARN_31533729_lagos_2015	0	0
WWARN_31623623	WWARN_31623623_palmeira_2016	0	0
WWARN_31718631	WWARN_31718631_dangassa_2016	0	0
WWARN_31718631	WWARN_31718631_nioro_du_sahel_2016	0	0
WWARN_31756512	WWARN_31756512_Nyando_Kisumu_County_2015	0	94	0	0	3.84834
WWARN_31796087	WWARN_31796087_macha_2017	0	0
WWARN_31932374	WWARN_31932374_begoro_2014	0	0
WWARN_31932374	WWARN_31932374_begoro_2015	0	0
WWARN_31932374	WWARN_31932374_begoro_2016	0	0
WWARN_31932374	WWARN_31932374_begoro_2017	0	0
WWARN_31932374	WWARN_31932374_cape_coast_2014	0	0
WWARN_31932374	WWARN_31932374_cape_coast_2015	0	0
WWARN_31932374	WWARN_31932374_cape_coast_2016	0	0
WWARN_31932374	WWARN_31932374_cape_coast_2017	0	0
WWARN_32070355	WWARN_32070355_damazin_2015	0	0
WWARN_32070358	WWARN_32070358_gulu_2013	0	0
WWARN_32070358	WWARN_32070358_gulu_2014	0	0
WWARN_32070358	WWARN_32070358_gulu_2015	0	0
WWARN_32070358	WWARN_32070358_gulu_2016	0	0
WWARN_32070358	WWARN_32070358_gulu_2017	0	0
WWARN_32070358	WWARN_32070358_gulu_2018	0	0
WWARN_32171330	WWARN_32171330_Agordat_Barentu_2014	0	119	0	0	3.05234
WWARN_32179528	WWARN_32179528_Accra_2016	0	103	0	0	3.51806
WWARN_32384930	WWARN_32384930_brazzaville_2014	0	0
WWARN_32687050	WWARN_32687050_Zanzibar_2017	0	139	0	0	2.61896
WWARN_32703999	WWARN_32703999_Bioko_Island_2018	0	290	0	0	1.26397
WWARN_32795367	WWARN_32795367_Siaya_district_2017	0	317	0	0	1.15694
WWARN_33075062	WWARN_33075062_Magude_2016	0	99	0	0	3.65757
WWARN_33092587	WWARN_33092587_Siaya_district_2018	0	98	0	0	3.6942
WWARN_33146722	WWARN_33146722_Agago_2018	0	34	0	0	10.2818
WWARN_33146722	WWARN_33146722_Agago_2019	0	19	0	0	17.6467
WWARN_33146722	WWARN_33146722_Amolatar_2018	0	27	0	0	12.7703
WWARN_33146722	WWARN_33146722_Amolatar_2019	1	15	6.66667	0.168643	31.9485
WWARN_33146722	WWARN_33146722_Arua_2018	0	32	0	0	10.8881
WWARN_33146722	WWARN_33146722_Arua_2019	0	34	0	0	10.2818
WWARN_33146722	WWARN_33146722_Hoima_2018	0	44	0	0	8.04199
WWARN_33146722	WWARN_33146722_Hoima_2019	1	44	2.27273	0.0575239	12.0242
WWARN_33146722	WWARN_33146722_Jinja_2018	0	39	0	0	9.02511
WWARN_33146722	WWARN_33146722_Jinja_2019	0	50	0	0	7.11217
WWARN_33146722	WWARN_33146722_Kaabong_2018	0	39	0	0	9.02511
WWARN_33146722	WWARN_33146722_Kaabong_2019	0	24	0	0	14.2474
WWARN_33146722	WWARN_33146722_Kabale_2019	0	14	0	0	23.1636
WWARN_33146722	WWARN_33146722_Kanungu_2018	0	38	0	0	9.25128
WWARN_33146722	WWARN_33146722_Kanungu_2019	0	33	0	0	10.5763
WWARN_33146722	WWARN_33146722_Kapchorwa_2019	0	20	0	0	16.8433
WWARN_33146722	WWARN_33146722_Kasese_2018	0	23	0	0	14.8185
WWARN_33146722	WWARN_33146722_Kasese_2019	0	31	0	0	11.2189
WWARN_33146722	WWARN_33146722_Katakwi_2018	0	45	0	0	7.87051
WWARN_33146722	WWARN_33146722_Katakwi_2019	0	32	0	0	10.8881
WWARN_33146722	WWARN_33146722_Koboko_2018	0	34	0	0	10.2818
WWARN_33146722	WWARN_33146722_Koboko_2019	0	12	0	0	26.4648
WWARN_33146722	WWARN_33146722_Kole_2018	0	33	0	0	10.5763
WWARN_33146722	WWARN_33146722_Kole_2019	0	28	0	0	12.3436
WWARN_33146722	WWARN_33146722_Lamwo_2018	0	33	0	0	10.5763
WWARN_33146722	WWARN_33146722_Lamwo_2019	0	25	0	0	13.7185
WWARN_33146722	WWARN_33146722_Mubende_2018	0	38	0	0	9.25128
WWARN_33146722	WWARN_33146722_Mubende_2019	0	26	0	0	13.2275
WWARN_33146722	WWARN_33146722_Tororo_2018	0	43	0	0	8.22111
WWARN_33146722	WWARN_33146722_Tororo_2019	0	34	0	0	10.2818
WWARN_33163636	WWARN_33163636_Ga_West_Municipality_2018	0	78	0	0	4.61924
WWARN_33706773	WWARN_33706773_Bolenge_2019	0	60	0	0	5.96295
WWARN_33706773	WWARN_33706773_Fungurume_2019	0	58	0	0	6.1621
WWARN_33706773	WWARN_33706773_Kabondo_2019	0	17	0	0	19.5064
WWARN_33706773	WWARN_33706773_Katana_2019	0	86	0	0	4.1987
WWARN_33706773	WWARN_33706773_Kingasani_2019	0	80	0	0	4.5064
WWARN_33789667	WWARN_33789667_Praia_2017	0	38	0	0	9.25128
WWARN_34505447	WWARN_34505447_Bioko_Island_2018	0	85	0	0	4.24703
WWARN_34553183	WWARN_34553183_masafu_2018	0	0
WWARN_34553183	WWARN_34553183_tororo_2018	0	0
WWARN_34553183	WWARN_34553183_tororo_masafu_2016	0	0
WWARN_34641867	WWARN_34641867_Massinga_2018	0	39	0	0	9.02511
WWARN_34641867	WWARN_34641867_Moatize_2018	0	12	0	0	26.4648
WWARN_34641867	WWARN_34641867_Montepuez_2018	0	20	0	0	16.8433
WWARN_34641867	WWARN_34641867_Mopeia_2018	0	38	0	0	9.25128
WWARN_34732201	WWARN_34732201_Ankazomborona_2018	0	31	0	0	11.2189
WWARN_34732201	WWARN_34732201_Matanga_2018	0	50	0	0	7.11217
WWARN_34732201	WWARN_34732201_ankazomborona_2018	0	0
WWARN_34732201	WWARN_34732201_matanga_2018	0	0
WWARN_34758836	WWARN_34758836_Nnewi_2015	0	36	0	0	9.73938
WWARN_34758836	WWARN_34758836_Osogbo_2004	0	71	0	0	5.06294
WWARN_34758836	WWARN_34758836_Osogbo_2015	0	73	0	0	4.92771
WWARN_34906159	WWARN_34906159_equatorial_guinea_1999	0	0
WWARN_34906159	WWARN_34906159_equatorial_guinea_2001	0	0
WWARN_34906159	WWARN_34906159_equatorial_guinea_2004	0	0
WWARN_34906159	WWARN_34906159_equatorial_guinea_2006	0	0
WWARN_34906159	WWARN_34906159_equatorial_guinea_2011	0	0
WWARN_34906159	WWARN_34906159_equatorial_guinea_2013	0	0
WWARN_34906159	WWARN_34906159_equatorial_guinea_2016	0	0
WWARN_34906159	WWARN_34906159_equatorial_guinea_2019	0	0
WWARN_35033082	WWARN_35033082_kisoro_2020	0	0
WWARN_35051550	WWARN_35051550_Kinshasa_2019	0	153	0	0	2.3822
WWARN_35135546	WWARN_35135546_ouelessebougou_2014	0	0
WWARN_35266823	WWARN_35266823_Kisumu_2019	0	196	0	0	1.86448
WWARN_35279140	WWARN_35279140_Kome_2016	0	157	0	0	2.32222
WWARN_35357271	WWARN_35357271_douala_buea_2020	0	0
WWARN_35511795	WWARN_35511795_Jinja_2013	0	91	0	0	3.97265
WWARN_35511795	WWARN_35511795_Kampala_2005	0	51	0	0	6.9777
WWARN_35631076	WWARN_35631076_Huambo_2017	0	78	0	0	4.61924
WWARN_35670601	WWARN_35670601_Bioko_Island_2018	0	96	0	0	3.76969
WWARN_35670601	WWARN_35670601_bioko_island_2017	0	0
WWARN_35862750	WWARN_35862750_Yaounde_2018	0	114	0	0	3.18407
WWARN_36267403	WWARN_36267403_Bamako_2012	0	3	0	0	70.7598
WWARN_36267403	WWARN_36267403_Bamako_2013	0	159	0	0	2.29334
WWARN_36267403	WWARN_36267403_Bougoula_Hameau_2015	0	22	0	0	15.4373
WWARN_36267403	WWARN_36267403_Bougoula_Hameau_2017	0	19	0	0	17.6467
WWARN_36267403	WWARN_36267403_Dangassa_2016	0	158	0	0	2.30769
WWARN_36267403	WWARN_36267403_Dangassa_2017	0	8	0	0	36.9417
WWARN_36267403	WWARN_36267403_Faladie_2007	0	30	0	0	11.5703
WWARN_36267403	WWARN_36267403_Faladie_2013	0	125	0	0	2.90798
WWARN_36267403	WWARN_36267403_Faladie_2014	0	3	0	0	70.7598
WWARN_36267403	WWARN_36267403_Faladie_2015	0	12	0	0	26.4648
WWARN_36267403	WWARN_36267403_Faladie_2016	0	37	0	0	9.48906
WWARN_36267403	WWARN_36267403_Faladie_2017	0	8	0	0	36.9417
WWARN_36267403	WWARN_36267403_Kenieroba_2016	0	89	0	0	4.06009
WWARN_36267403	WWARN_36267403_Kolle_2007	0	47	0	0	7.54857
WWARN_36267403	WWARN_36267403_Nioro_du_Sahel_2015	0	59	0	0	6.06089
WWARN_36267403	WWARN_36267403_Nioro_du_Sahel_2016	0	50	0	0	7.11217
WWARN_36289202	WWARN_36289202_Agago_2021	0	53	0	0	6.72345
WWARN_36289202	WWARN_36289202_Tororo_Mbale_2021	0	39	0	0	9.02511
s0017_moser_mol_ecol	s0017_Buhigwe	0	70	0	0	5.13338
s0017_moser_mol_ecol	s0017_Chato	0	82	0	0	4.39895
s0017_moser_mol_ecol	s0017_Ilemela	0	81	0	0	4.45203
s0017_moser_mol_ecol	s0017_Kibaha	0	112	0	0	3.23999
s0017_moser_mol_ecol	s0017_Kigoma	0	138	0	0	2.63769
s0017_moser_mol_ecol	s0017_Kyela	0	17	0	0	19.5064
s0017_moser_mol_ecol	s0017_Masasi	0	82	0	0	4.39895
s0017_moser_mol_ecol	s0017_Mtwara_DC	0	13	0	0	24.7053
s0017_moser_mol_ecol	s0017_Nanyumbu	0	16	0	0	20.5907
s0017_moser_mol_ecol	s0017_Nyasa	0	31	0	0	11.2189
s0017_moser_mol_ecol	s0017_Tunduru	0	65	0	0	5.51716
s0017_moser_mol_ecol	s0017_Uvinza	0	67	0	0	5.35697
s0027_bayih_ajtmh	s0027_Addis_Zemen	0	28	0	0	12.3436
s0027_bayih_ajtmh	s0027_Aykel	0	15	0	0	21.8019
s0027_bayih_ajtmh	s0027_Maksegnet	0	43	0	0	8.22111
s0027_bayih_ajtmh	s0027_Negade_Bahir	0	18	0	0	18.5302
s0027_bayih_ajtmh	s0027_Sanja	0	21	0	0	16.1098
s0029_warsame_2019	s0029_Bosaso	0	88	0	0	4.10526
s0029_warsame_2019	s0029_Jowhar	0	51	0	0	6.9777
s0030_uwimana_rwa_2014	s0030_Bugarama	0	23	0	0	14.8185
s0030_uwimana_rwa_2014	s0030_Masaka	0	35	0	0	10.0032
s0030_uwimana_rwa_2014	s0030_Rukara	0	46	0	0	7.70618
s0031_bergmann_2021	s0031_Huye	0	66	0	0	5.43588
s0032_tacoli	s0032_Huye_period1	0	75	0	0	4.79951
s0032_tacoli	s0032_Huye_period2	0	81	0	0	4.45203
s0032_tacoli	s0032_Huye_period3	0	66	0	0	5.43588
s0033_straimer	s0033_kigali	0	73	0	0	4.92771
s0034_uwimana	s0034_Bugarama	0	112	0	0	3.23999
s0034_uwimana	s0034_Kibirizi	0	101	0	0	3.58646
s0034_uwimana	s0034_Masaka_and_Ruhuha_period2	0	93	0	0	3.8889
s0034_uwimana	s0034_Masaka_and_Ruhuha_period3	0	382	0	0	0.961028
s0034_uwimana	s0034_Nyarurema	0	73	0	0	4.92771
s0034_uwimana	s0034_Rukara	0	134	0	0	2.71535
s0039_yobi_2020_plosone	s0039_Bolenge	0	63	0	0	5.68724
s0039_yobi_2020_plosone	s0039_Fungurume	0	60	0	0	5.96295
s0039_yobi_2020_plosone	s0039_Kalima	0	67	0	0	5.35697
s0039_yobi_2020_plosone	s0039_Kamina	0	72	0	0	4.99441
s0039_yobi_2020_plosone	s0039_Karawa	0	64	0	0	5.60091
s0039_yobi_2020_plosone	s0039_Katana	0	73	0	0	4.92771
s0039_yobi_2020_plosone	s0039_Kinshasa	0	100	0	0	3.62167
s0039_yobi_2020_plosone	s0039_Kisangani	0	92	0	0	3.93033
s0039_yobi_2020_plosone	s0039_Lubumbashi	0	53	0	0	6.72345
s0039_yobi_2020_plosone	s0039_Vanga	0	73	0	0	4.92771
s0040_mvumbi_2017_plosone	s0040_Bolenge	0	48	0	0	7.39728
s0040_mvumbi_2017_plosone	s0040_Butembo	0	21	0	0	16.1098
s0040_mvumbi_2017_plosone	s0040_Kapolowe	0	59	0	0	6.06089
s0040_mvumbi_2017_plosone	s0040_Luzizila	0	55	0	0	6.48708
s0040_mvumbi_2017_plosone	s0040_Mweka	0	30	0	0	11.5703
s0040_mvumbi_2017_plosone	s0040_Punia	0	49	0	0	7.25193
s0041_yobi_2022	s0041_Bolenge	0	76	0	0	4.73788
s0041_yobi_2022	s0041_Fungurume	0	69	0	0	5.20581
s0041_yobi_2022	s0041_Kalima	0	81	0	0	4.45203
s0041_yobi_2022	s0041_Kamina	0	81	0	0	4.45203
s0041_yobi_2022	s0041_Karawa	0	83	0	0	4.34712
s0041_yobi_2022	s0041_Katana	0	76	0	0	4.73788
s0041_yobi_2022	s0041_Kinshasa	0	104	0	0	3.48483
s0041_yobi_2022	s0041_Kisangani	0	95	0	0	3.80861
s0041_yobi_2022	s0041_Lubumbashi	0	82	0	0	4.39895
s0041_yobi_2022	s0041_Vanga	0	86	0	0	4.1987
s0046_bwire	s0046_Kibiti_Health_Center	0	422	0	0	0.870333
s0047_balikagala	s0047_Gulu_period1	0	77	0	0	4.67781
s0047_balikagala	s0047_Gulu_period2	0	94	0	0	3.84834
s0047_balikagala	s0047_Gulu_period3	0	101	0	0	3.58646
s0047_balikagala	s0047_Gulu_period4	0	67	0	0	5.35697
s0047_balikagala	s0047_Gulu_period5	0	96	0	0	3.76969
s0052_ljolje	s0052_Benguela	0	188	0	0	1.94304
s0052_ljolje	s0052_Lunda_Sul	0	82	0	0	4.39895
s0052_ljolje	s0052_Zaire	0	199	0	0	1.83663
s0057_koko	s0057_Bensonville	0	91	0	0	3.97265
s0057_koko	s0057_Garwula	0	90	0	0	4.01589
s0057_koko	s0057_Kakata	0	89	0	0	4.06009
s0057_koko	s0057_Saclepea	0	89	0	0	4.06009
s0069_matrevi_2019	s0069_Coastal_savannah_period1	0	35	0	0	10.0032
s0069_matrevi_2019	s0069_Coastal_savannah_period2	0	26	0	0	13.2275
s0069_matrevi_2019	s0069_Coastal_savannah_period3	0	26	0	0	13.2275
s0069_matrevi_2019	s0069_Coastal_savannah_period4	0	95	0	0	3.80861
s0069_matrevi_2019	s0069_Forest_period1	0	73	0	0	4.92771
s0069_matrevi_2019	s0069_Forest_period2	0	40	0	0	8.80973
s0069_matrevi_2019	s0069_Forest_period3	0	86	0	0	4.1987
s0069_matrevi_2019	s0069_Forest_period4	0	231	0	0	1.58423
s0069_matrevi_2019	s0069_Savannah_period1	0	26	0	0	13.2275
s0069_matrevi_2019	s0069_Savannah_period2	0	30	0	0	11.5703
s0069_matrevi_2019	s0069_Savannah_period3	0	42	0	0	8.40839
s0069_matrevi_2019	s0069_Savannah_period4	0	98	0	0	3.6942
s0070_hamid_2019	s0070_Damazin	0	28	0	0	12.3436
WHO_25348538	WHO_25348538_ID254	1	113	0.884956	0.0224026	4.83206
WHO_28069653	WHO_28069653_ID1171	0	207	0	0	1.76628
WHO_28148267	WHO_28148267_ID1115	0	56	0	0	6.37501
WHO_28148267	WHO_28148267_ID1116	0	111	0	0	3.2687
WHO_28746333	WHO_28746333_ID887	0	62	0	0	5.77626
WHO_28746333	WHO_28746333_ID888	0	65	0	0	5.51716
WHO_28746333	WHO_28746333_ID889	0	72	0	0	4.99441
WHO_29110722	WHO_29110722_ID1247	0	239	0	0	1.53161
WHO_29363453	WHO_29363453_ID1252	0	43	0	0	8.22111
WHO_29363453	WHO_29363453_ID1259	0	66	0	0	5.43588
WHO_29932931	WHO_29932931_ID689	0	60	0	0	5.96295
WHO_29932931	WHO_29932931_ID690	0	110	0	0	3.29792
WHO_29932931	WHO_29932931_ID692	0	109	0	0	3.32767
WHO_29941645	WHO_29941645_ID1005	0	3	0	0	70.7598
WHO_29941645	WHO_29941645_ID1008	0	1	0	0	97.5
WHO_29941645	WHO_29941645_ID1022	0	7	0	0	40.9616
WHO_29941645	WHO_29941645_ID1027	0	1	0	0	97.5
WHO_29941645	WHO_29941645_ID1037	0	22	0	0	15.4373
WHO_29941645	WHO_29941645_ID1042	0	3	0	0	70.7598
WHO_29941645	WHO_29941645_ID1055	0	11	0	0	28.4914
WHO_29941645	WHO_29941645_ID1059	0	2	0	0	84.1886
WHO_29941645	WHO_29941645_ID1064	0	3	0	0	70.7598
WHO_29941645	WHO_29941645_ID1080	0	4	0	0	60.2365
WHO_29941645	WHO_29941645_ID1085	0	8	0	0	36.9417
WHO_29941645	WHO_29941645_ID1098	0	15	0	0	21.8019
WHO_29941645	WHO_29941645_ID1112	0	1	0	0	97.5
WHO_29941645	WHO_29941645_ID1120	0	9	0	0	33.6267
WHO_29941645	WHO_29941645_ID1141	0	3	0	0	70.7598
WHO_29941645	WHO_29941645_ID1147	0	25	0	0	13.7185
WHO_29941645	WHO_29941645_ID1154	0	1	0	0	97.5
WHO_29941645	WHO_29941645_ID1174	0	2	0	0	84.1886
WHO_29941645	WHO_29941645_ID1182	0	3	0	0	70.7598
WHO_29941645	WHO_29941645_ID1184	0	3	0	0	70.7598
WHO_29941645	WHO_29941645_ID1189	0	4	0	0	60.2365
WHO_29941645	WHO_29941645_ID1200	0	5	0	0	52.1824
WHO_29941645	WHO_29941645_ID1205	0	10	0	0	30.8497
WHO_29941645	WHO_29941645_ID993	0	24	0	0	14.2474
WHO_30121345	WHO_30121345_ID884	0	33	0	0	10.5763
WHO_30121345	WHO_30121345_ID885	0	20	0	0	16.8433
WHO_30121345	WHO_30121345_ID886	0	14	0	0	23.1636
WHO_30154519	WHO_30154519_ID1003	0	66	0	0	5.43588
WHO_30154519	WHO_30154519_ID1011	0	1	0	0	97.5
WHO_30154519	WHO_30154519_ID1026	0	6	0	0	45.9258
WHO_30154519	WHO_30154519_ID1033	0	3	0	0	70.7598
WHO_30154519	WHO_30154519_ID1041	0	12	0	0	26.4648
WHO_30154519	WHO_30154519_ID1046	0	1	0	0	97.5
WHO_30154519	WHO_30154519_ID1058	0	77	0	0	4.67781
WHO_30154519	WHO_30154519_ID1063	0	2	0	0	84.1886
WHO_30154519	WHO_30154519_ID1068	0	1	0	0	97.5
WHO_30154519	WHO_30154519_ID1084	0	20	0	0	16.8433
WHO_30154519	WHO_30154519_ID1089	0	11	0	0	28.4914
WHO_30154519	WHO_30154519_ID1106	0	3	0	0	70.7598
WHO_30154519	WHO_30154519_ID1107	0	1	0	0	97.5
WHO_30154519	WHO_30154519_ID1111	0	1	0	0	97.5
WHO_30154519	WHO_30154519_ID1118	0	1	0	0	97.5
WHO_30154519	WHO_30154519_ID1124	0	13	0	0	24.7053
WHO_30154519	WHO_30154519_ID1143	0	2	0	0	84.1886
WHO_30154519	WHO_30154519_ID1151	0	34	0	0	10.2818
WHO_30154519	WHO_30154519_ID1178	0	2	0	0	84.1886
WHO_30154519	WHO_30154519_ID1181	0	1	0	0	97.5
WHO_30154519	WHO_30154519_ID1187	0	12	0	0	26.4648
WHO_30154519	WHO_30154519_ID1193	0	8	0	0	36.9417
WHO_30154519	WHO_30154519_ID1209	0	4	0	0	60.2365
WHO_30350774	WHO_30350774_ID898	0	186	0	0	1.96373
WHO_30898164	WHO_30898164_ID1311	0	80	0	0	4.5064
WHO_30898164	WHO_30898164_ID1312	0	88	0	0	4.10526
WHO_30898164	WHO_30898164_ID1313	0	88	0	0	4.10526
WHO_30898164	WHO_30898164_ID1314	0	88	0	0	4.10526
WHO_30967148	WHO_30967148_ID871	0	1	0	0	97.5
WHO_30967148	WHO_30967148_ID872	0	114	0	0	3.18407
WHO_30967148	WHO_30967148_ID873	0	4	0	0	60.2365
WHO_30967148	WHO_30967148_ID879	0	83	0	0	4.34712
WHO_30967148	WHO_30967148_ID880	0	14	0	0	23.1636
WHO_30967148	WHO_30967148_ID882	0	116	0	0	3.13004
WHO_31308714	WHO_31308714_ID1257	0	19	0	0	17.6467
WHO_31349834	WHO_31349834_ID947	0	97	0	0	3.73156
WHO_31358591	WHO_31358591_ID994	0	12	0	0	26.4648
WHO_31358591	WHO_31358591_ID995	0	38	0	0	9.25128
WHO_31358591	WHO_31358591_ID996	0	23	0	0	14.8185
WHO_31358591	WHO_31358591_ID997	0	28	0	0	12.3436
WHO_31358591	WHO_31358591_ID998	0	40	0	0	8.80973
WHO_31358591	WHO_31358591_ID999	0	18	0	0	18.5302
WHO_31438951	WHO_31438951_ID964	0	532	0	0	0.691
WHO_31516103	WHO_31516103_ID940	0	33	0	0	10.5763
WHO_31516103	WHO_31516103_ID941	0	85	0	0	4.24703
WHO_31516103	WHO_31516103_ID942	0	98	0	0	3.6942
WHO_31591113	WHO_31591113_ID1242	0	117	0	0	3.1037
WHO_31591113	WHO_31591113_ID1244	0	142	0	0	2.56435
WHO_31619243	WHO_31619243_ID1001	0	24	0	0	14.2474
WHO_31619243	WHO_31619243_ID1024	0	87	0	0	4.15146
WHO_31619243	WHO_31619243_ID1031	0	2	0	0	84.1886
WHO_31619243	WHO_31619243_ID1039	0	16	0	0	20.5907
WHO_31619243	WHO_31619243_ID1044	0	17	0	0	19.5064
WHO_31619243	WHO_31619243_ID1051	0	14	0	0	23.1636
WHO_31619243	WHO_31619243_ID1057	0	4	0	0	60.2365
WHO_31619243	WHO_31619243_ID1061	0	1	0	0	97.5
WHO_31619243	WHO_31619243_ID1066	0	3	0	0	70.7598
WHO_31619243	WHO_31619243_ID1082	0	95	0	0	3.80861
WHO_31619243	WHO_31619243_ID1087	0	4	0	0	60.2365
WHO_31619243	WHO_31619243_ID1100	0	11	0	0	28.4914
WHO_31619243	WHO_31619243_ID1108	0	1	0	0	97.5
WHO_31619243	WHO_31619243_ID1109	0	1	0	0	97.5
WHO_31619243	WHO_31619243_ID1114	0	1	0	0	97.5
WHO_31619243	WHO_31619243_ID1122	0	5	0	0	52.1824
WHO_31619243	WHO_31619243_ID1149	0	9	0	0	33.6267
WHO_31619243	WHO_31619243_ID1176	0	12	0	0	26.4648
WHO_31619243	WHO_31619243_ID1183	0	1	0	0	97.5
WHO_31619243	WHO_31619243_ID1191	0	1	0	0	97.5
WHO_31619243	WHO_31619243_ID1202	0	4	0	0	60.2365
WHO_31619243	WHO_31619243_ID1207	0	3	0	0	70.7598
WHO_31932374	WHO_31932374_ID1371	0	72	0	0	4.99441
WHO_31932374	WHO_31932374_ID1372	0	83	0	0	4.34712
WHO_31932374	WHO_31932374_ID1373	0	70	0	0	5.13338
WHO_31932374	WHO_31932374_ID1374	0	83	0	0	4.34712
WHO_31932374	WHO_31932374_ID1375	0	102	0	0	3.55193
WHO_31932374	WHO_31932374_ID1376	0	79	0	0	4.56213
WHO_32019571	WHO_32019571_ID1002	0	32	0	0	10.8881
WHO_32019571	WHO_32019571_ID1007	0	8	0	0	36.9417
WHO_32019571	WHO_32019571_ID1010	0	2	0	0	84.1886
WHO_32019571	WHO_32019571_ID1025	0	40	0	0	8.80973
WHO_32019571	WHO_32019571_ID1029	0	4	0	0	60.2365
WHO_32019571	WHO_32019571_ID1032	0	4	0	0	60.2365
WHO_32019571	WHO_32019571_ID1040	0	6	0	0	45.9258
WHO_32019571	WHO_32019571_ID1045	0	21	0	0	16.1098
WHO_32019571	WHO_32019571_ID1053	0	52	0	0	6.84822
WHO_32019571	WHO_32019571_ID1062	0	3	0	0	70.7598
WHO_32019571	WHO_32019571_ID1067	0	13	0	0	24.7053
WHO_32019571	WHO_32019571_ID1083	0	27	0	0	12.7703
WHO_32019571	WHO_32019571_ID1088	0	49	0	0	7.25193
WHO_32019571	WHO_32019571_ID1090	0	2	0	0	84.1886
WHO_32019571	WHO_32019571_ID1101	0	5	0	0	52.1824
WHO_32019571	WHO_32019571_ID1110	0	6	0	0	45.9258
WHO_32019571	WHO_32019571_ID1117	0	3	0	0	70.7598
WHO_32019571	WHO_32019571_ID1119	0	2	0	0	84.1886
WHO_32019571	WHO_32019571_ID1123	0	12	0	0	26.4648
WHO_32019571	WHO_32019571_ID1142	0	10	0	0	30.8497
WHO_32019571	WHO_32019571_ID1150	0	121	0	0	3.00266
WHO_32019571	WHO_32019571_ID1163	0	1	0	0	97.5
WHO_32019571	WHO_32019571_ID1172	0	1	0	0	97.5
WHO_32019571	WHO_32019571_ID1177	0	11	0	0	28.4914
WHO_32019571	WHO_32019571_ID1179	0	1	0	0	97.5
WHO_32019571	WHO_32019571_ID1180	0	5	0	0	52.1824
WHO_32019571	WHO_32019571_ID1186	0	4	0	0	60.2365
WHO_32019571	WHO_32019571_ID1192	0	17	0	0	19.5064
WHO_32019571	WHO_32019571_ID1196	0	2	0	0	84.1886
WHO_32019571	WHO_32019571_ID1203	0	11	0	0	28.4914
WHO_32019571	WHO_32019571_ID1208	0	4	0	0	60.2365
WHO_32171078	WHO_32171078_ID1052	0	119	0	0	3.05234
WHO_32228566	WHO_32228566_ID1168	0	48	0	0	7.39728
WHO_32228566	WHO_32228566_ID1169	0	27	0	0	12.7703
WHO_32228566	WHO_32228566_ID1170	0	6	0	0	45.9258
WHO_32320811	WHO_32320811_ID1511	0	118	0	0	3.07781
WHO_32320811	WHO_32320811_ID1512	0	98	0	0	3.6942
WHO_32471273	WHO_32471273_ID1379	0	49	0	0	7.25193
WHO_32576258	WHO_32576258_ID1388	0	96	0	0	3.76969
WHO_32677899	WHO_32677899_ID1353	0	4	0	0	60.2365
WHO_32677899	WHO_32677899_ID1354	0	1	0	0	97.5
WHO_32677899	WHO_32677899_ID1355	0	3	0	0	70.7598
WHO_32677899	WHO_32677899_ID1356	0	2	0	0	84.1886
WHO_32677899	WHO_32677899_ID1357	0	4	0	0	60.2365
WHO_32677899	WHO_32677899_ID1358	0	1	0	0	97.5
WHO_32677899	WHO_32677899_ID1359	0	1	0	0	97.5
WHO_32677899	WHO_32677899_ID1360	0	1	0	0	97.5
WHO_32677899	WHO_32677899_ID1361	0	3	0	0	70.7598
WHO_32677899	WHO_32677899_ID1362	0	14	0	0	23.1636
WHO_32677899	WHO_32677899_ID1363	0	1	0	0	97.5
WHO_32677899	WHO_32677899_ID1364	0	6	0	0	45.9258
WHO_32677899	WHO_32677899_ID1365	0	2	0	0	84.1886
WHO_32677899	WHO_32677899_ID1366	0	11	0	0	28.4914
WHO_32677899	WHO_32677899_ID1367	0	1	0	0	97.5
WHO_33002448	WHO_33002448_ID1381	0	70	0	0	5.13338
WHO_33109270	WHO_33109270_ID1378	0	83	0	0	4.34712
WHO_33168604	WHO_33168604_ID1389	0	54	0	0	6.60315
WHO_33295621	WHO_33295621_ID1459	0	1	0	0	97.5
WHO_33295621	WHO_33295621_ID1460	0	3	0	0	70.7598
WHO_33295621	WHO_33295621_ID1461	0	3	0	0	70.7598
WHO_33295621	WHO_33295621_ID1462	0	2	0	0	84.1886
WHO_33295621	WHO_33295621_ID1463	0	2	0	0	84.1886
WHO_33295621	WHO_33295621_ID1464	0	5	0	0	52.1824
WHO_33295621	WHO_33295621_ID1465	0	3	0	0	70.7598
WHO_33295621	WHO_33295621_ID1466	0	17	0	0	19.5064
WHO_33295621	WHO_33295621_ID1467	0	3	0	0	70.7598
WHO_33295621	WHO_33295621_ID1468	0	2	0	0	84.1886
WHO_33295621	WHO_33295621_ID1469	0	2	0	0	84.1886
WHO_33295621	WHO_33295621_ID1470	0	3	0	0	70.7598
WHO_33295621	WHO_33295621_ID1471	0	1	0	0	97.5
WHO_33295621	WHO_33295621_ID1472	0	1	0	0	97.5
WHO_33295621	WHO_33295621_ID1473	0	1	0	0	97.5
WHO_33295621	WHO_33295621_ID1474	0	1	0	0	97.5
WHO_33295621	WHO_33295621_ID1475	0	1	0	0	97.5
WHO_33295621	WHO_33295621_ID1476	0	1	0	0	97.5
WHO_33295621	WHO_33295621_ID1477	0	1	0	0	97.5
WHO_33295621	WHO_33295621_ID1478	0	1	0	0	97.5
WHO_33325196	WHO_33325196_ID1441	0	70	0	0	5.13338
WHO_33549122	WHO_33549122_ID1397	0	2	0	0	84.1886
WHO_33549122	WHO_33549122_ID1409	1	466	0.214592	0.00543286	1.18978
WHO_33549122	WHO_33549122_ID1410	0	9	0	0	33.6267
WHO_33549122	WHO_33549122_ID1411	0	54	0	0	6.60315
WHO_33549122	WHO_33549122_ID1412	0	3	0	0	70.7598
WHO_33549122	WHO_33549122_ID1413	0	11	0	0	28.4914
WHO_33549122	WHO_33549122_ID1414	0	35	0	0	10.0032
WHO_33549122	WHO_33549122_ID1415	0	17	0	0	19.5064
WHO_33549122	WHO_33549122_ID1416	0	32	0	0	10.8881
WHO_33549122	WHO_33549122_ID1417	0	224	0	0	1.63334
WHO_33549122	WHO_33549122_ID1418	0	8	0	0	36.9417
WHO_33549122	WHO_33549122_ID1419	0	14	0	0	23.1636
WHO_33549122	WHO_33549122_ID1420	0	65	0	0	5.51716
WHO_33549122	WHO_33549122_ID1421	0	55	0	0	6.48708
WHO_33549122	WHO_33549122_ID1422	0	6	0	0	45.9258
WHO_33549122	WHO_33549122_ID1423	0	25	0	0	13.7185
WHO_33549122	WHO_33549122_ID1424	0	3	0	0	70.7598
WHO_33549122	WHO_33549122_ID1425	0	8	0	0	36.9417
WHO_33549122	WHO_33549122_ID1426	0	5	0	0	52.1824
WHO_33549122	WHO_33549122_ID1427	0	28	0	0	12.3436
WHO_33549122	WHO_33549122_ID1428	0	4	0	0	60.2365
WHO_33549122	WHO_33549122_ID1429	0	152	0	0	2.39768
WHO_33549122	WHO_33549122_ID1430	0	29	0	0	11.9445
WHO_33549122	WHO_33549122_ID1431	0	1	0	0	97.5
WHO_33549122	WHO_33549122_ID1432	0	7	0	0	40.9616
WHO_33549122	WHO_33549122_ID1433	0	8	0	0	36.9417
WHO_33549122	WHO_33549122_ID1434	0	20	0	0	16.8433
WHO_33549122	WHO_33549122_ID1435	0	39	0	0	9.02511
WHO_33549122	WHO_33549122_ID1436	0	1	0	0	97.5
WHO_33549122	WHO_33549122_ID1450	0	21	0	0	16.1098
pf7_1001_PF_ML_DJIMDE	pf7_1001_PF_ML_DJIMDE_Bamako_2007	0	47	0	0	7.54857
pf7_1001_PF_ML_DJIMDE	pf7_1001_PF_ML_DJIMDE_Koulikoro_2007	0	30	0	0	11.5703
pf7_1001_PF_ML_DJIMDE	pf7_1001_PF_ML_DJIMDE_Mopti_2007	0	8	0	0	36.9417
pf7_1004_PF_BF_OUEDRAOGO	pf7_1004_PF_BF_OUEDRAOGO_Haut_Bassins_2008	0	57	0	0	6.26675
pf7_1006_PF_GM_CONWAY	pf7_1006_PF_GM_CONWAY_Western_2008	0	73	0	0	4.92771
pf7_1007_PF_TZ_DUFFY	pf7_1007_PF_TZ_DUFFY_Morogoro_2010	0	32	0	0	10.8881
pf7_1007_PF_TZ_DUFFY	pf7_1007_PF_TZ_DUFFY_Tanga_2010	0	15	0	0	21.8019
pf7_1015_PF_KE_NZILA	pf7_1015_PF_KE_NZILA_Kilifi_2007	0	41	0	0	8.60438
pf7_1017_PF_GH_AMENGA_ETEGO	pf7_1017_PF_GH_AMENGA_ETEGO_Upper_East_2009	0	120	0	0	3.0273
pf7_1017_PF_GH_AMENGA_ETEGO	pf7_1017_PF_GH_AMENGA_ETEGO_Upper_East_2010	0	168	0	0	2.17183
pf7_1017_PF_GH_AMENGA_ETEGO	pf7_1017_PF_GH_AMENGA_ETEGO_Upper_East_2011	0	96	0	0	3.76969
pf7_1022_PF_MW_OCHOLLA	pf7_1022_PF_MW_OCHOLLA_Chikwawa_2011	0	231	0	0	1.58423
pf7_1022_PF_MW_OCHOLLA	pf7_1022_PF_MW_OCHOLLA_Zomba_2011	0	34	0	0	10.2818
pf7_1024_PF_UG_BOUSEMA	pf7_1024_PF_UG_BOUSEMA_Apac_2010	0	12	0	0	26.4648
pf7_1026_PF_GN_CONWAY	pf7_1026_PF_GN_CONWAY_Faranah_2011	0	37	0	0	9.48906
pf7_1026_PF_GN_CONWAY	pf7_1026_PF_GN_CONWAY_Nzerekore_2011	0	114	0	0	3.18407
pf7_1027_PF_KE_BULL	pf7_1027_PF_KE_BULL_Kilifi_2007	0	8	0	0	36.9417
pf7_1052_PF_TRAC_WHITE	pf7_1052_PF_TRAC_WHITE_Kinshasa_2013	0	108	0	0	3.35796
pf7_1052_PF_TRAC_WHITE	pf7_1052_PF_TRAC_WHITE_Kwara_2011	0	1	0	0	97.5
pf7_1052_PF_TRAC_WHITE	pf7_1052_PF_TRAC_WHITE_Kwara_2012	0	4	0	0	60.2365
pf7_1083_PF_GH_CONWAY	pf7_1083_PF_GH_CONWAY_Brong_Ahafo_2011	0	6	0	0	45.9258
pf7_1083_PF_GH_CONWAY	pf7_1083_PF_GH_CONWAY_Brong_Ahafo_2012	0	40	0	0	8.80973
pf7_1083_PF_GH_CONWAY	pf7_1083_PF_GH_CONWAY_Brong_Ahafo_2013	0	4	0	0	60.2365
pf7_1083_PF_GH_CONWAY	pf7_1083_PF_GH_CONWAY_Upper_East_2012	0	47	0	0	7.54857
pf7_1093_PF_CM_APINJOH	pf7_1093_PF_CM_APINJOH_Sud_Ouest_2013	0	234	0	0	1.56408
pf7_1094_PF_GH_AMENGA_ETEGO	pf7_1094_PF_GH_AMENGA_ETEGO_Upper_East_2008	0	1	0	0	97.5
pf7_1094_PF_GH_AMENGA_ETEGO	pf7_1094_PF_GH_AMENGA_ETEGO_Upper_East_2013	0	240	0	0	1.52528
pf7_1095_PF_TZ_ISHENGOMA	pf7_1095_PF_TZ_ISHENGOMA_Kagera_2013	0	52	0	0	6.84822
pf7_1095_PF_TZ_ISHENGOMA	pf7_1095_PF_TZ_ISHENGOMA_Lindi_2013	0	65	0	0	5.51716
pf7_1095_PF_TZ_ISHENGOMA	pf7_1095_PF_TZ_ISHENGOMA_Tanga_2013	0	152	0	0	2.39768
pf7_1096_PF_GH_GHANSAH	pf7_1096_PF_GH_GHANSAH_Central_2014	0	100	0	0	3.62167
pf7_1097_PF_ML_MAIGA	pf7_1097_PF_ML_MAIGA_Koulikoro_2013	0	125	0	0	2.90798
pf7_1097_PF_ML_MAIGA	pf7_1097_PF_ML_MAIGA_Koulikoro_2014	0	3	0	0	70.7598
pf7_1098_PF_ET_GOLASSA	pf7_1098_PF_ET_GOLASSA_Amhara_2015	0	10	0	0	30.8497
pf7_1098_PF_ET_GOLASSA	pf7_1098_PF_ET_GOLASSA_Oromia_2013	0	11	0	0	28.4914
pf7_1100_PF_CI_YAVO	pf7_1100_PF_CI_YAVO_Abidjan_2013	0	53	0	0	6.72345
pf7_1100_PF_CI_YAVO	pf7_1100_PF_CI_YAVO_Abidjan_2014	0	18	0	0	18.5302
pf7_1101_PF_CD_ONYAMBOKO	pf7_1101_PF_CD_ONYAMBOKO_Kinshasa_2012	0	172	0	0	2.12186
pf7_1102_PF_MG_RANDRIANARIVELOJOSIA	pf7_1102_PF_MG_RANDRIANARIVELOJOSIA_Fianarantsoa_2014	0	1	0	0	97.5
pf7_1102_PF_MG_RANDRIANARIVELOJOSIA	pf7_1102_PF_MG_RANDRIANARIVELOJOSIA_Mahajanga_2012	0	7	0	0	40.9616
pf7_1102_PF_MG_RANDRIANARIVELOJOSIA	pf7_1102_PF_MG_RANDRIANARIVELOJOSIA_Mahajanga_2013	0	11	0	0	28.4914
pf7_1102_PF_MG_RANDRIANARIVELOJOSIA	pf7_1102_PF_MG_RANDRIANARIVELOJOSIA_Mahajanga_2014	0	5	0	0	52.1824
pf7_1103_PF_PDN_GMSN_NGWA	pf7_1103_PF_PDN_GMSN_NGWA_Lagos_2014	0	24	0	0	14.2474
pf7_1107_PF_KEN_KAMAU	pf7_1107_PF_KEN_KAMAU_Kisumu_2014	0	63	0	0	5.68724
pf7_1108_PF_GAB_BOUYOU_AKOTET	pf7_1108_PF_GAB_BOUYOU_AKOTET_Wouleu_Ntem_2014	0	55	0	0	6.48708
pf7_1114_PF_PDN_DBS_GH_GHANSAH	pf7_1114_PF_PDN_DBS_GH_GHANSAH_Central_2014	0	3	0	0	70.7598
pf7_1114_PF_PDN_DBS_GH_GHANSAH	pf7_1114_PF_PDN_DBS_GH_GHANSAH_Central_2015	0	1	0	0	97.5
pf7_1127_PF_ML_SOULEYMANE	pf7_1127_PF_ML_SOULEYMANE_Bamako_2012	0	3	0	0	70.7598
pf7_1127_PF_ML_SOULEYMANE	pf7_1127_PF_ML_SOULEYMANE_Bamako_2013	0	159	0	0	2.29334
pf7_1131_PF_BJ_BERTIN	pf7_1131_PF_BJ_BERTIN_Atlantique_2016	0	45	0	0	7.87051
pf7_1131_PF_BJ_BERTIN	pf7_1131_PF_BJ_BERTIN_Littoral_2014	0	36	0	0	9.73938
pf7_1131_PF_BJ_BERTIN	pf7_1131_PF_BJ_BERTIN_Littoral_2016	0	69	0	0	5.20581
pf7_1132_PF_K1000G_DBS_KE_BEJON	pf7_1132_PF_K1000G_DBS_KE_BEJON_Kilifi_1994	0	3	0	0	70.7598
pf7_1132_PF_K1000G_DBS_KE_BEJON	pf7_1132_PF_K1000G_DBS_KE_BEJON_Kilifi_1995	0	46	0	0	7.70618
pf7_1132_PF_K1000G_DBS_KE_BEJON	pf7_1132_PF_K1000G_DBS_KE_BEJON_Kilifi_1996	0	65	0	0	5.51716
pf7_1132_PF_K1000G_DBS_KE_BEJON	pf7_1132_PF_K1000G_DBS_KE_BEJON_Kilifi_1997	0	28	0	0	12.3436
pf7_1132_PF_K1000G_DBS_KE_BEJON	pf7_1132_PF_K1000G_DBS_KE_BEJON_Kilifi_1998	0	12	0	0	26.4648
pf7_1132_PF_K1000G_DBS_KE_BEJON	pf7_1132_PF_K1000G_DBS_KE_BEJON_Kilifi_1999	0	2	0	0	84.1886
pf7_1132_PF_K1000G_DBS_KE_BEJON	pf7_1132_PF_K1000G_DBS_KE_BEJON_Kilifi_2003	0	5	0	0	52.1824
pf7_1132_PF_K1000G_DBS_KE_BEJON	pf7_1132_PF_K1000G_DBS_KE_BEJON_Kilifi_2004	0	10	0	0	30.8497
pf7_1132_PF_K1000G_DBS_KE_BEJON	pf7_1132_PF_K1000G_DBS_KE_BEJON_Kilifi_2005	0	33	0	0	10.5763
pf7_1132_PF_K1000G_DBS_KE_BEJON	pf7_1132_PF_K1000G_DBS_KE_BEJON_Kilifi_2006	0	42	0	0	8.40839
pf7_1132_PF_K1000G_DBS_KE_BEJON	pf7_1132_PF_K1000G_DBS_KE_BEJON_Kilifi_2007	0	25	0	0	13.7185
pf7_1132_PF_K1000G_DBS_KE_BEJON	pf7_1132_PF_K1000G_DBS_KE_BEJON_Kilifi_2008	0	35	0	0	10.0032
pf7_1132_PF_K1000G_DBS_KE_BEJON	pf7_1132_PF_K1000G_DBS_KE_BEJON_Kilifi_2009	0	47	0	0	7.54857
pf7_1132_PF_K1000G_DBS_KE_BEJON	pf7_1132_PF_K1000G_DBS_KE_BEJON_Kilifi_2010	0	79	0	0	4.56213
pf7_1132_PF_K1000G_DBS_KE_BEJON	pf7_1132_PF_K1000G_DBS_KE_BEJON_Kilifi_2011	0	60	0	0	5.96295
pf7_1132_PF_K1000G_DBS_KE_BEJON	pf7_1132_PF_K1000G_DBS_KE_BEJON_Kilifi_2012	0	78	0	0	4.61924
pf7_1132_PF_K1000G_DBS_KE_BEJON	pf7_1132_PF_K1000G_DBS_KE_BEJON_Kilifi_2014	0	5	0	0	52.1824
pf7_1132_PF_K1000G_DBS_KE_BEJON	pf7_1132_PF_K1000G_DBS_KE_BEJON_Kilifi_2017	0	1	0	0	97.5
pf7_1132_PF_K1000G_DBS_KE_BEJON	pf7_1132_PF_K1000G_DBS_KE_BEJON_Kilifi_2018	0	2	0	0	84.1886
pf7_1134_PF_ML_CONWAY	pf7_1134_PF_ML_CONWAY_Kayes_2013	0	45	0	0	7.87051
pf7_1134_PF_ML_CONWAY	pf7_1134_PF_ML_CONWAY_Kayes_2014	0	49	0	0	7.25193
pf7_1134_PF_ML_CONWAY	pf7_1134_PF_ML_CONWAY_Kayes_2015	0	43	0	0	8.22111
pf7_1134_PF_ML_CONWAY	pf7_1134_PF_ML_CONWAY_Kayes_2016	0	26	0	0	13.2275
pf7_1134_PF_ML_CONWAY	pf7_1134_PF_ML_CONWAY_Koulikoro_2016	0	114	0	0	3.18407
pf7_1135_PF_SN_CONWAY	pf7_1135_PF_SN_CONWAY_Dakar_2013	0	64	0	0	5.60091
pf7_1135_PF_SN_CONWAY	pf7_1135_PF_SN_CONWAY_Dakar_2014	0	27	0	0	12.7703
pf7_1136_PF_GM_NGWA	pf7_1136_PF_GM_NGWA_Upper_River_2014	0	56	0	0	6.37501
pf7_1136_PF_GM_NGWA	pf7_1136_PF_GM_NGWA_Western_2014	0	59	0	0	6.06089
pf7_1136_PF_GM_NGWA	pf7_1136_PF_GM_NGWA_Western_2015	0	2	0	0	84.1886
pf7_1137_PF_GM_DALESSANDRO	pf7_1137_PF_GM_DALESSANDRO_Upper_River_2013	0	21	0	0	16.1098
pf7_1137_PF_GM_DALESSANDRO	pf7_1137_PF_GM_DALESSANDRO_Upper_River_2014	0	29	0	0	11.9445
pf7_1138_PF_CD_FANELLO	pf7_1138_PF_CD_FANELLO_Kinshasa_2014	0	106	0	0	3.42022
pf7_1138_PF_CD_FANELLO	pf7_1138_PF_CD_FANELLO_Kinshasa_2015	0	27	0	0	12.7703
pf7_1140_PF_ML_DUFFY	pf7_1140_PF_ML_DUFFY_Koulikoro_2014	0	47	0	0	7.54857
pf7_1141_PF_GM_CLAESSENS	pf7_1141_PF_GM_CLAESSENS_Upper_River_2014	0	11	0	0	28.4914
pf7_1141_PF_GM_CLAESSENS	pf7_1141_PF_GM_CLAESSENS_Upper_River_2015	0	38	0	0	9.25128
pf7_1141_PF_GM_CLAESSENS	pf7_1141_PF_GM_CLAESSENS_Upper_River_2016	0	64	0	0	5.60091
pf7_1141_PF_GM_CLAESSENS	pf7_1141_PF_GM_CLAESSENS_Upper_River_2017	0	50	0	0	7.11217
pf7_1146_PF_MULTI_PRICE	pf7_1146_PF_MULTI_PRICE_Kassala_2015	0	9	0	0	33.6267
pf7_1147_PF_MR_CONWAY	pf7_1147_PF_MR_CONWAY_Guidimaka_2014	0	21	0	0	16.1098
pf7_1147_PF_MR_CONWAY	pf7_1147_PF_MR_CONWAY_Hodh_ech_Chargui_2014	0	32	0	0	10.8881
pf7_1147_PF_MR_CONWAY	pf7_1147_PF_MR_CONWAY_Hodh_el_Gharbi_2014	0	39	0	0	9.02511
pf7_1151_PF_GH_AMENGA_ETEGO	pf7_1151_PF_GH_AMENGA_ETEGO_Upper_East_2015	0	76	0	0	4.73788
pf7_1162_PF_GM_NGWA_SM	pf7_1162_PF_GM_NGWA_SM_North_Bank_1984	0	140	0	0	2.6005
pf7_1162_PF_GM_NGWA_SM	pf7_1162_PF_GM_NGWA_SM_North_Bank_1990	0	10	0	0	30.8497
pf7_1162_PF_GM_NGWA_SM	pf7_1162_PF_GM_NGWA_SM_North_Bank_1991	0	2	0	0	84.1886
pf7_1162_PF_GM_NGWA_SM	pf7_1162_PF_GM_NGWA_SM_North_Bank_2001	0	34	0	0	10.2818
pf7_1162_PF_GM_NGWA_SM	pf7_1162_PF_GM_NGWA_SM_Sedhiou_2015	0	59	0	0	6.06089
pf7_1162_PF_GM_NGWA_SM	pf7_1162_PF_GM_NGWA_SM_Western_2015	0	91	0	0	3.97265
pf7_1164_PF_ML_DJIMDE_SM	pf7_1164_PF_ML_DJIMDE_SM_Koulikoro_2015	0	16	0	0	20.5907
pf7_1164_PF_ML_DJIMDE_SM	pf7_1164_PF_ML_DJIMDE_SM_Koulikoro_2016	0	55	0	0	6.48708
pf7_1164_PF_ML_DJIMDE_SM	pf7_1164_PF_ML_DJIMDE_SM_Koulikoro_2017	0	15	0	0	21.8019
pf7_1164_PF_ML_DJIMDE_SM	pf7_1164_PF_ML_DJIMDE_SM_Sikasso_2015	0	34	0	0	10.2818
pf7_1164_PF_ML_DJIMDE_SM	pf7_1164_PF_ML_DJIMDE_SM_Sikasso_2017	0	23	0	0	14.8185
pf7_1165_PF_CM_APINJOH_SM	pf7_1165_PF_CM_APINJOH_SM_Sud_Ouest_2016	0	9	0	0	33.6267
pf7_1165_PF_CM_APINJOH_SM	pf7_1165_PF_CM_APINJOH_SM_Sud_Ouest_2017	0	21	0	0	16.1098
pf7_1167_PF_TZ_ISHENGOMA_SM	pf7_1167_PF_TZ_ISHENGOMA_SM_Kigoma_2014	0	143	0	0	2.54665
pf7_1167_PF_TZ_ISHENGOMA_SM	pf7_1167_PF_TZ_ISHENGOMA_SM_Tanga_2014	0	130	0	0	2.79772
pf7_1168_PF_GH_AMENGA_ETEGO_SM	pf7_1168_PF_GH_AMENGA_ETEGO_SM_Upper_East_2014	0	96	0	0	3.76969
pf7_1168_PF_GH_AMENGA_ETEGO_SM	pf7_1168_PF_GH_AMENGA_ETEGO_SM_Upper_East_2015	0	149	0	0	2.44536
pf7_1168_PF_GH_AMENGA_ETEGO_SM	pf7_1168_PF_GH_AMENGA_ETEGO_SM_Upper_East_2016	0	235	0	0	1.55748
pf7_1168_PF_GH_AMENGA_ETEGO_SM	pf7_1168_PF_GH_AMENGA_ETEGO_SM_Upper_East_2017	0	623	0	0	0.590366
pf7_1168_PF_GH_AMENGA_ETEGO_SM	pf7_1168_PF_GH_AMENGA_ETEGO_SM_Upper_East_2018	0	603	0	0	0.609887
pf7_1182_PF_GM_DALESSANDRO_SM	pf7_1182_PF_GM_DALESSANDRO_SM_Upper_River_2013	0	27	0	0	12.7703
pf7_1182_PF_GM_DALESSANDRO_SM	pf7_1182_PF_GM_DALESSANDRO_SM_Upper_River_2014	0	141	0	0	2.5823
pf7_1182_PF_GM_DALESSANDRO_SM	pf7_1182_PF_GM_DALESSANDRO_SM_Upper_River_2015	0	15	0	0	21.8019
pf7_1183_PF_GH_AWANDARE_SM	pf7_1183_PF_GH_AWANDARE_SM_Greater_Accra_2016	0	27	0	0	12.7703
pf7_1183_PF_GH_AWANDARE_SM	pf7_1183_PF_GH_AWANDARE_SM_Greater_Accra_2017	0	20	0	0	16.8433
pf7_1183_PF_GH_AWANDARE_SM	pf7_1183_PF_GH_AWANDARE_SM_Lagos_2017	0	81	0	0	4.45203
pf7_1183_PF_GH_AWANDARE_SM	pf7_1183_PF_GH_AWANDARE_SM_Volta_2016	0	41	0	0	8.60438
pf7_1192_PF_ML_FAIRHURST_SM	pf7_1192_PF_ML_FAIRHURST_SM_Koulikoro_2016	0	88	0	0	4.10526
pf7_1195_PF_TRAC2_DONDORP	pf7_1195_PF_TRAC2_DONDORP_Kinshasa_2015	0	13	0	0	24.7053
pf7_1195_PF_TRAC2_DONDORP	pf7_1195_PF_TRAC2_DONDORP_Kinshasa_2016	0	94	0	0	3.84834
pf7_1197_PF_ML_DIAKITE_SM	pf7_1197_PF_ML_DIAKITE_SM_Kayes_2015	0	61	0	0	5.86812
pf7_1197_PF_ML_DIAKITE_SM	pf7_1197_PF_ML_DIAKITE_SM_Kayes_2016	0	26	0	0	13.2275
pf7_1197_PF_ML_DIAKITE_SM	pf7_1197_PF_ML_DIAKITE_SM_Koulikoro_2014	0	18	0	0	18.5302
pf7_1197_PF_ML_DIAKITE_SM	pf7_1197_PF_ML_DIAKITE_SM_Koulikoro_2015	0	1	0	0	97.5
pf7_1197_PF_ML_DIAKITE_SM	pf7_1197_PF_ML_DIAKITE_SM_Koulikoro_2016	0	90	0	0	4.01589
pf7_1197_PF_ML_DIAKITE_SM	pf7_1197_PF_ML_DIAKITE_SM_Koulikoro_2017	0	4	0	0	60.2365
pf7_1197_PF_ML_DIAKITE_SM	pf7_1197_PF_ML_DIAKITE_SM_Segou_2014	0	17	0	0	19.5064
pf7_1197_PF_ML_DIAKITE_SM	pf7_1197_PF_ML_DIAKITE_SM_Segou_2015	0	12	0	0	26.4648
pf7_1199_PF_ML_LAWNICZAK	pf7_1199_PF_ML_LAWNICZAK_Koulikoro_2016	0	8	0	0	36.9417
pf7_1200_PF_GH_MAIGA_SM	pf7_1200_PF_GH_MAIGA_SM_Ashanti_2013	0	2	0	0	84.1886
pf7_1200_PF_GH_MAIGA_SM	pf7_1200_PF_GH_MAIGA_SM_Ashanti_2014	0	165	0	0	2.21088
pf7_1200_PF_GH_MAIGA_SM	pf7_1200_PF_GH_MAIGA_SM_Ashanti_2015	0	111	0	0	3.2687
pf7_1223_PF_MZ_ROSANAS_URGELL	pf7_1223_PF_MZ_ROSANAS_URGELL_Gaza_2014	0	17	0	0	19.5064
pf7_1223_PF_MZ_ROSANAS_URGELL	pf7_1223_PF_MZ_ROSANAS_URGELL_Gaza_2015	0	17	0	0	19.5064
pf7_1241_PF_GH_ANINAGYEI	pf7_1241_PF_GH_ANINAGYEI_Eastern_2018	0	20	0	0	16.8433
pf7_1241_PF_GH_ANINAGYEI	pf7_1241_PF_GH_ANINAGYEI_Greater_Accra_2018	0	137	0	0	2.65669
pf7_1247_PF_SD_HAMID_SM	pf7_1247_PF_SD_HAMID_SM_Khartoum_2016	0	5	0	0	52.1824
pf7_1247_PF_SD_HAMID_SM	pf7_1247_PF_SD_HAMID_SM_Khartoum_2017	0	62	0	0	5.77626

### Sheet: k13_553_L
study_id	survey_id	numerator	denominator	prevalence	prevalence_lower	prevalence_upper
s0002_ayelaw_eth2023	s0002_Gondar_Zuria	0	462	0	0	0.79528
s0002_ayelaw_eth2023	s0002_Tach_Armachiho	0	365	0	0	1.00556
s0003_gidey_eth2022	s0003_Abole	0	132	0	0	2.75592
s0003_gidey_eth2022	s0003_Andassa	0	117	0	0	3.1037
s0003_gidey_eth2022	s0003_Asendabo	0	29	0	0	11.9445
s0003_gidey_eth2022	s0003_Batu	0	29	0	0	11.9445
s0003_gidey_eth2022	s0003_Dilla	0	5	0	0	52.1824
s0003_gidey_eth2022	s0003_Erer	0	37	0	0	9.48906
s0003_gidey_eth2022	s0003_Jiga	0	102	0	0	3.55193
s0003_gidey_eth2022	s0003_Lante	0	89	0	0	4.06009
s0003_gidey_eth2022	s0003_Metehara	0	173	0	0	2.10973
s0003_gidey_eth2022	s0003_Secha	0	41	0	0	8.60438
s0003_gidey_eth2022	s0003_Shile	0	88	0	0	4.10526
s0003_gidey_eth2022	s0003_Woreta	0	50	0	0	7.11217
s0004_fola_eth_622i	s0004_Ahferom	0	13	0	0	24.7053
s0004_fola_eth_622i	s0004_At_Tsimbila	0	41	0	0	8.60438
s0004_fola_eth_622i	s0004_Gulomekeda	0	14	0	0	23.1636
s0004_fola_eth_622i	s0004_Itang	0	11	0	0	28.4914
s0004_fola_eth_622i	s0004_K_Humera	0	28	0	0	12.3436
s0004_fola_eth_622i	s0004_Kule	0	37	0	0	9.48906
s0004_fola_eth_622i	s0004_L_Adiabo	0	15	0	0	21.8019
s0004_fola_eth_622i	s0004_Metema	0	149	0	0	2.44536
s0004_fola_eth_622i	s0004_Quara	0	60	0	0	5.96295
s0004_fola_eth_622i	s0004_T_Adiabo	0	14	0	0	23.1636
s0004_fola_eth_622i	s0004_Tegede	0	105	0	0	3.45222
s0004_fola_eth_622i	s0004_West_Armachiho	0	73	0	0	4.92771
s0005_mihreteab_eritrea_622i	s0005_Akordat_period1	0	19	0	0	17.6467
s0005_mihreteab_eritrea_622i	s0005_Akordat_period2	0	57	0	0	6.26675
s0005_mihreteab_eritrea_622i	s0005_Akordat_period3	0	61	0	0	5.86812
s0005_mihreteab_eritrea_622i	s0005_Ghindae	0	15	0	0	21.8019
s0005_mihreteab_eritrea_622i	s0005_Guluj_period1	0	73	0	0	4.92771
s0005_mihreteab_eritrea_622i	s0005_Guluj_period2	0	25	0	0	13.7185
s0005_mihreteab_eritrea_622i	s0005_Guluj_period3	0	96	0	0	3.76969
s0005_mihreteab_eritrea_622i	s0005_Shambuko_period1	0	72	0	0	4.99441
s0005_mihreteab_eritrea_622i	s0005_Shambuko_period2	0	64	0	0	5.60091
s0005_mihreteab_eritrea_622i	s0005_Shambuko_period3	0	86	0	0	4.1987
s0005_mihreteab_eritrea_622i	s0005_Tokombia_period1	0	76	0	0	4.73788
s0005_mihreteab_eritrea_622i	s0005_Tokombia_period2	0	88	0	0	4.10526
s0005_mihreteab_eritrea_622i	s0005_Tokombia_period3	0	86	0	0	4.1987
s0006_wrair_kenread_ken	s0006_alupe	0	2	0	0	84.1886
s0006_wrair_kenread_ken	s0006_busia	0	4	0	0	60.2365
s0006_wrair_kenread_ken	s0006_isiolo_period1	0	2	0	0	84.1886
s0006_wrair_kenread_ken	s0006_isiolo_period2	0	1	0	0	97.5
s0006_wrair_kenread_ken	s0006_kericho_period1	0	1	0	0	97.5
s0006_wrair_kenread_ken	s0006_kericho_period2	0	9	0	0	33.6267
s0006_wrair_kenread_ken	s0006_kericho_period3	0	1	0	0	97.5
s0006_wrair_kenread_ken	s0006_kericho_period4	0	4	0	0	60.2365
s0006_wrair_kenread_ken	s0006_kilifi_period1	0	4	0	0	60.2365
s0006_wrair_kenread_ken	s0006_kilifi_period2	0	1	0	0	97.5
s0006_wrair_kenread_ken	s0006_kisii_period1	0	8	0	0	36.9417
s0006_wrair_kenread_ken	s0006_kisii_period10	0	1	0	0	97.5
s0006_wrair_kenread_ken	s0006_kisii_period2	0	4	0	0	60.2365
s0006_wrair_kenread_ken	s0006_kisii_period3	0	1	0	0	97.5
s0006_wrair_kenread_ken	s0006_kisii_period4	0	1	0	0	97.5
s0006_wrair_kenread_ken	s0006_kisii_period5	0	3	0	0	70.7598
s0006_wrair_kenread_ken	s0006_kisii_period6	0	4	0	0	60.2365
s0006_wrair_kenread_ken	s0006_kisii_period7	0	2	0	0	84.1886
s0006_wrair_kenread_ken	s0006_kisii_period8	0	12	0	0	26.4648
s0006_wrair_kenread_ken	s0006_kisii_period9	0	3	0	0	70.7598
s0006_wrair_kenread_ken	s0006_kisumu_period1	0	6	0	0	45.9258
s0006_wrair_kenread_ken	s0006_kisumu_period10	0	8	0	0	36.9417
s0006_wrair_kenread_ken	s0006_kisumu_period11	0	14	0	0	23.1636
s0006_wrair_kenread_ken	s0006_kisumu_period12	0	5	0	0	52.1824
s0006_wrair_kenread_ken	s0006_kisumu_period13	0	4	0	0	60.2365
s0006_wrair_kenread_ken	s0006_kisumu_period2	0	6	0	0	45.9258
s0006_wrair_kenread_ken	s0006_kisumu_period3	0	2	0	0	84.1886
s0006_wrair_kenread_ken	s0006_kisumu_period4	0	6	0	0	45.9258
s0006_wrair_kenread_ken	s0006_kisumu_period5	0	5	0	0	52.1824
s0006_wrair_kenread_ken	s0006_kisumu_period6	0	2	0	0	84.1886
s0006_wrair_kenread_ken	s0006_kisumu_period7	0	3	0	0	70.7598
s0006_wrair_kenread_ken	s0006_kisumu_period8	0	3	0	0	70.7598
s0006_wrair_kenread_ken	s0006_kisumu_period9	0	2	0	0	84.1886
s0006_wrair_kenread_ken	s0006_kombewa_period1	0	27	0	0	12.7703
s0006_wrair_kenread_ken	s0006_kombewa_period2	0	66	0	0	5.43588
s0006_wrair_kenread_ken	s0006_kombewa_period3	0	35	0	0	10.0032
s0006_wrair_kenread_ken	s0006_kombewa_period4	0	8	0	0	36.9417
s0006_wrair_kenread_ken	s0006_kombewa_period5	0	7	0	0	40.9616
s0006_wrair_kenread_ken	s0006_kombewa_period6	0	19	0	0	17.6467
s0006_wrair_kenread_ken	s0006_kombewa_period7	0	3	0	0	70.7598
s0006_wrair_kenread_ken	s0006_kombewa_period8	0	2	0	0	84.1886
s0006_wrair_kenread_ken	s0006_malindi_period1	0	34	0	0	10.2818
s0006_wrair_kenread_ken	s0006_malindi_period2	0	2	0	0	84.1886
s0006_wrair_kenread_ken	s0006_malindi_period4	0	4	0	0	60.2365
s0006_wrair_kenread_ken	s0006_malindi_period5	0	4	0	0	60.2365
s0006_wrair_kenread_ken	s0006_malindi_period6	0	9	0	0	33.6267
s0006_wrair_kenread_ken	s0006_malindi_period7	0	4	0	0	60.2365
s0006_wrair_kenread_ken	s0006_marigat_period1	0	4	0	0	60.2365
s0006_wrair_kenread_ken	s0006_marigat_period2	0	8	0	0	36.9417
s0006_wrair_kenread_ken	s0006_marigat_period3	0	5	0	0	52.1824
s0006_wrair_kenread_ken	s0006_marigat_period4	0	3	0	0	70.7598
s0006_wrair_kenread_ken	s0006_mumias	0	13	0	0	24.7053
s0006_wrair_kenread_ken	s0006_nairobi_period1	0	4	0	0	60.2365
s0006_wrair_kenread_ken	s0006_nairobi_period2	0	10	0	0	30.8497
s0007_connelly_2024_zim	s0007_afaa_medical_clinic_period1	0	1	0	0	97.5
s0007_connelly_2024_zim	s0007_afaa_medical_clinic_period2	0	1	0	0	97.5
s0007_connelly_2024_zim	s0007_afaa_medical_clinic_period3	0	1	0	0	97.5
s0007_connelly_2024_zim	s0007_afaa_medical_clinic_period4	0	1	0	0	97.5
s0007_connelly_2024_zim	s0007_afaa_medical_clinic_period5	0	1	0	0	97.5
s0007_connelly_2024_zim	s0007_afaa_medical_clinic_period6	0	1	0	0	97.5
s0007_connelly_2024_zim	s0007_ahsana_dispensary	0	2	0	0	84.1886
s0007_connelly_2024_zim	s0007_al_hijri	0	2	0	0	84.1886
s0007_connelly_2024_zim	s0007_al_manna_dispensary_period1	0	1	0	0	97.5
s0007_connelly_2024_zim	s0007_al_manna_dispensary_period2	0	1	0	0	97.5
s0007_connelly_2024_zim	s0007_al_manna_dispensary_period3	0	3	0	0	70.7598
s0007_connelly_2024_zim	s0007_al_manna_dispensary_period4	0	1	0	0	97.5
s0007_connelly_2024_zim	s0007_al_manna_dispensary_period5	0	1	0	0	97.5
s0007_connelly_2024_zim	s0007_al_najid	0	1	0	0	97.5
s0007_connelly_2024_zim	s0007_al_shifaa_kazole_dispenary_period1	0	1	0	0	97.5
s0007_connelly_2024_zim	s0007_al_shifaa_kazole_dispenary_period2	0	1	0	0	97.5
s0007_connelly_2024_zim	s0007_al_shifaa_kazole_dispenary_period3	0	1	0	0	97.5
s0007_connelly_2024_zim	s0007_al_shifaa_kazole_dispenary_period4	0	1	0	0	97.5
s0007_connelly_2024_zim	s0007_al_shifaa_kazole_dispenary_period5	0	1	0	0	97.5
s0007_connelly_2024_zim	s0007_al_shifaa_kazole_dispenary_period6	0	1	0	0	97.5
s0007_connelly_2024_zim	s0007_al_tabib_dispensary_period1	0	1	0	0	97.5
s0007_connelly_2024_zim	s0007_al_tabib_dispensary_period2	0	1	0	0	97.5
s0007_connelly_2024_zim	s0007_al_tabib_dispensary_period3	0	3	0	0	70.7598
s0007_connelly_2024_zim	s0007_al_tabib_dispensary_period4	0	1	0	0	97.5
s0007_connelly_2024_zim	s0007_al_tabib_dispensary_period5	0	3	0	0	70.7598
s0007_connelly_2024_zim	s0007_al_tabib_dispensary_period6	0	3	0	0	70.7598
s0007_connelly_2024_zim	s0007_al_tabib_dispensary_period7	0	1	0	0	97.5
s0007_connelly_2024_zim	s0007_al_tabib_dispensary_period8	0	1	0	0	97.5
s0007_connelly_2024_zim	s0007_al_tabib_dispensary_period9	0	1	0	0	97.5
s0007_connelly_2024_zim	s0007_altwayybib_dispensary_period1	0	1	0	0	97.5
s0007_connelly_2024_zim	s0007_altwayybib_dispensary_period2	0	2	0	0	84.1886
s0007_connelly_2024_zim	s0007_altwayybib_dispensary_period3	0	2	0	0	84.1886
s0007_connelly_2024_zim	s0007_altwayybib_dispensary_period4	0	3	0	0	70.7598
s0007_connelly_2024_zim	s0007_azhar_period1	0	1	0	0	97.5
s0007_connelly_2024_zim	s0007_azhar_period2	0	1	0	0	97.5
s0007_connelly_2024_zim	s0007_azhar_period3	0	1	0	0	97.5
s0007_connelly_2024_zim	s0007_azhar_period4	0	1	0	0	97.5
s0007_connelly_2024_zim	s0007_azhar_period5	0	1	0	0	97.5
s0007_connelly_2024_zim	s0007_azhar_period6	0	1	0	0	97.5
s0007_connelly_2024_zim	s0007_bandarini_period1	0	1	0	0	97.5
s0007_connelly_2024_zim	s0007_bandarini_period2	0	1	0	0	97.5
s0007_connelly_2024_zim	s0007_bandarini_period3	0	2	0	0	84.1886
s0007_connelly_2024_zim	s0007_bandarini_period4	0	1	0	0	97.5
s0007_connelly_2024_zim	s0007_bandarini_period5	0	1	0	0	97.5
s0007_connelly_2024_zim	s0007_bandarini_period6	0	1	0	0	97.5
s0007_connelly_2024_zim	s0007_bububu_dispensary_period1	0	1	0	0	97.5
s0007_connelly_2024_zim	s0007_bububu_dispensary_period2	0	1	0	0	97.5
s0007_connelly_2024_zim	s0007_bububu_dispensary_period3	0	1	0	0	97.5
s0007_connelly_2024_zim	s0007_bububu_dispensary_period4	0	1	0	0	97.5
s0007_connelly_2024_zim	s0007_bumbwini_misufini_period1	0	1	0	0	97.5
s0007_connelly_2024_zim	s0007_bumbwini_misufini_period2	0	2	0	0	84.1886
s0007_connelly_2024_zim	s0007_bumbwini_misufini_period3	0	1	0	0	97.5
s0007_connelly_2024_zim	s0007_bumbwini_misufini_period4	0	1	0	0	97.5
s0007_connelly_2024_zim	s0007_bumbwini_misufini_period5	0	1	0	0	97.5
s0007_connelly_2024_zim	s0007_bumbwisudi_period1	0	1	0	0	97.5
s0007_connelly_2024_zim	s0007_bumbwisudi_period10	0	1	0	0	97.5
s0007_connelly_2024_zim	s0007_bumbwisudi_period11	0	4	0	0	60.2365
s0007_connelly_2024_zim	s0007_bumbwisudi_period12	0	1	0	0	97.5
s0007_connelly_2024_zim	s0007_bumbwisudi_period2	0	2	0	0	84.1886
s0007_connelly_2024_zim	s0007_bumbwisudi_period3	0	1	0	0	97.5
s0007_connelly_2024_zim	s0007_bumbwisudi_period4	0	1	0	0	97.5
s0007_connelly_2024_zim	s0007_bumbwisudi_period5	0	1	0	0	97.5
s0007_connelly_2024_zim	s0007_bumbwisudi_period6	0	3	0	0	70.7598
s0007_connelly_2024_zim	s0007_bumbwisudi_period7	0	1	0	0	97.5
s0007_connelly_2024_zim	s0007_bumbwisudi_period8	0	2	0	0	84.1886
s0007_connelly_2024_zim	s0007_bumbwisudi_period9	0	6	0	0	45.9258
s0007_connelly_2024_zim	s0007_bunju_health_center_period1	0	3	0	0	70.7598
s0007_connelly_2024_zim	s0007_bunju_health_center_period2	0	5	0	0	52.1824
s0007_connelly_2024_zim	s0007_bunju_health_center_period3	0	1	0	0	97.5
s0007_connelly_2024_zim	s0007_bunju_health_center_period4	0	2	0	0	84.1886
s0007_connelly_2024_zim	s0007_bunju_health_center_period5	0	8	0	0	36.9417
s0007_connelly_2024_zim	s0007_bunju_health_center_period6	0	3	0	0	70.7598
s0007_connelly_2024_zim	s0007_bunju_health_center_period7	0	8	0	0	36.9417
s0007_connelly_2024_zim	s0007_bunju_health_center_period8	0	3	0	0	70.7598
s0007_connelly_2024_zim	s0007_bunju_health_center_period9	0	2	0	0	84.1886
s0007_connelly_2024_zim	s0007_bwefum_period1	0	2	0	0	84.1886
s0007_connelly_2024_zim	s0007_bwefum_period2	0	2	0	0	84.1886
s0007_connelly_2024_zim	s0007_bwefum_period3	0	1	0	0	97.5
s0007_connelly_2024_zim	s0007_bwejuu_period1	0	1	0	0	97.5
s0007_connelly_2024_zim	s0007_bwejuu_period2	0	1	0	0	97.5
s0007_connelly_2024_zim	s0007_bwejuu_period3	0	1	0	0	97.5
s0007_connelly_2024_zim	s0007_bwejuu_period4	0	2	0	0	84.1886
s0007_connelly_2024_zim	s0007_bwejuu_period5	0	1	0	0	97.5
s0007_connelly_2024_zim	s0007_care_clinic_period1	0	1	0	0	97.5
s0007_connelly_2024_zim	s0007_care_clinic_period2	0	2	0	0	84.1886
s0007_connelly_2024_zim	s0007_care_clinic_period3	0	1	0	0	97.5
s0007_connelly_2024_zim	s0007_care_clinic_period4	0	3	0	0	70.7598
s0007_connelly_2024_zim	s0007_care_clinic_period5	0	1	0	0	97.5
s0007_connelly_2024_zim	s0007_care_clinic_period6	0	5	0	0	52.1824
s0007_connelly_2024_zim	s0007_care_clinic_period7	0	1	0	0	97.5
s0007_connelly_2024_zim	s0007_charawe_period1	0	3	0	0	70.7598
s0007_connelly_2024_zim	s0007_charawe_period2	0	9	0	0	33.6267
s0007_connelly_2024_zim	s0007_charawe_period3	0	2	0	0	84.1886
s0007_connelly_2024_zim	s0007_charawe_period4	0	3	0	0	70.7598
s0007_connelly_2024_zim	s0007_cheju_period1	0	1	0	0	97.5
s0007_connelly_2024_zim	s0007_cheju_period2	0	5	0	0	52.1824
s0007_connelly_2024_zim	s0007_cheju_period3	0	1	0	0	97.5
s0007_connelly_2024_zim	s0007_cheju_period4	0	1	0	0	97.5
s0007_connelly_2024_zim	s0007_cheju_period5	0	1	0	0	97.5
s0007_connelly_2024_zim	s0007_cheju_period6	0	2	0	0	84.1886
s0007_connelly_2024_zim	s0007_cheju_period7	0	1	0	0	97.5
s0007_connelly_2024_zim	s0007_chukwani_period1	0	4	0	0	60.2365
s0007_connelly_2024_zim	s0007_chukwani_period2	0	2	0	0	84.1886
s0007_connelly_2024_zim	s0007_chukwani_period3	0	1	0	0	97.5
s0007_connelly_2024_zim	s0007_chukwani_period4	0	1	0	0	97.5
s0007_connelly_2024_zim	s0007_chukwani_period5	0	7	0	0	40.9616
s0007_connelly_2024_zim	s0007_chukwani_period6	0	1	0	0	97.5
s0007_connelly_2024_zim	s0007_chukwani_period7	0	5	0	0	52.1824
s0007_connelly_2024_zim	s0007_chukwani_period8	0	2	0	0	84.1886
s0007_connelly_2024_zim	s0007_chwaka_period1	0	1	0	0	97.5
s0007_connelly_2024_zim	s0007_chwaka_period2	0	1	0	0	97.5
s0007_connelly_2024_zim	s0007_chwaka_period3	0	1	0	0	97.5
s0007_connelly_2024_zim	s0007_chwaka_period4	0	1	0	0	97.5
s0007_connelly_2024_zim	s0007_chwaka_period5	0	4	0	0	60.2365
s0007_connelly_2024_zim	s0007_chwaka_period6	0	1	0	0	97.5
s0007_connelly_2024_zim	s0007_dr_metha_nungwi	0	1	0	0	97.5
s0007_connelly_2024_zim	s0007_fujoni_period1	0	2	0	0	84.1886
s0007_connelly_2024_zim	s0007_fujoni_period2	0	1	0	0	97.5
s0007_connelly_2024_zim	s0007_gairo_health_center_period1	0	1	0	0	97.5
s0007_connelly_2024_zim	s0007_gairo_health_center_period2	0	1	0	0	97.5
s0007_connelly_2024_zim	s0007_gairo_health_center_period3	0	2	0	0	84.1886
s0007_connelly_2024_zim	s0007_gairo_health_center_period4	0	1	0	0	97.5
s0007_connelly_2024_zim	s0007_gairo_health_center_period5	0	1	0	0	97.5
s0007_connelly_2024_zim	s0007_gairo_health_center_period6	0	4	0	0	60.2365
s0007_connelly_2024_zim	s0007_gairo_health_center_period7	0	6	0	0	45.9258
s0007_connelly_2024_zim	s0007_gairo_health_center_period8	0	8	0	0	36.9417
s0007_connelly_2024_zim	s0007_gairo_health_center_period9	0	4	0	0	60.2365
s0007_connelly_2024_zim	s0007_gana_period1	0	1	0	0	97.5
s0007_connelly_2024_zim	s0007_gana_period2	0	1	0	0	97.5
s0007_connelly_2024_zim	s0007_habiba_dispensary_period1	0	1	0	0	97.5
s0007_connelly_2024_zim	s0007_habiba_dispensary_period2	0	1	0	0	97.5
s0007_connelly_2024_zim	s0007_habiba_dispensary_period3	0	2	0	0	84.1886
s0007_connelly_2024_zim	s0007_habiba_dispensary_period4	0	2	0	0	84.1886
s0007_connelly_2024_zim	s0007_habiba_dispensary_period5	0	2	0	0	84.1886
s0007_connelly_2024_zim	s0007_hassan_clinic_period1	0	1	0	0	97.5
s0007_connelly_2024_zim	s0007_hassan_clinic_period2	0	1	0	0	97.5
s0007_connelly_2024_zim	s0007_hassan_clinic_period3	0	1	0	0	97.5
s0007_connelly_2024_zim	s0007_hassan_clinic_period4	0	1	0	0	97.5
s0007_connelly_2024_zim	s0007_icb_dispensary_period1	0	1	0	0	97.5
s0007_connelly_2024_zim	s0007_icb_dispensary_period2	0	1	0	0	97.5
s0007_connelly_2024_zim	s0007_icb_dispensary_period3	0	1	0	0	97.5
s0007_connelly_2024_zim	s0007_ilekanilo_dispensary__sengerema_district__period1	0	1	0	0	97.5
s0007_connelly_2024_zim	s0007_ilekanilo_dispensary__sengerema_district__period2	0	23	0	0	14.8185
s0007_connelly_2024_zim	s0007_ilekanilo_dispensary__sengerema_district__period3	0	29	0	0	11.9445
s0007_connelly_2024_zim	s0007_ilekanilo_dispensary__sengerema_district__period4	0	1	0	0	97.5
s0007_connelly_2024_zim	s0007_ilekanilo_dispensary__sengerema_district__period5	0	1	0	0	97.5
s0007_connelly_2024_zim	s0007_ilekanilo_dispensary__sengerema_district__period6	0	12	0	0	26.4648
s0007_connelly_2024_zim	s0007_j_and_m_dispensary_period1	0	1	0	0	97.5
s0007_connelly_2024_zim	s0007_j_and_m_dispensary_period2	0	1	0	0	97.5
s0007_connelly_2024_zim	s0007_j_and_m_dispensary_period3	0	1	0	0	97.5
s0007_connelly_2024_zim	s0007_jangombe_mpendae_period1	0	3	0	0	70.7598
s0007_connelly_2024_zim	s0007_jangombe_mpendae_period10	0	7	0	0	40.9616
s0007_connelly_2024_zim	s0007_jangombe_mpendae_period11	0	1	0	0	97.5
s0007_connelly_2024_zim	s0007_jangombe_mpendae_period12	0	9	0	0	33.6267
s0007_connelly_2024_zim	s0007_jangombe_mpendae_period13	0	7	0	0	40.9616
s0007_connelly_2024_zim	s0007_jangombe_mpendae_period14	0	12	0	0	26.4648
s0007_connelly_2024_zim	s0007_jangombe_mpendae_period15	0	5	0	0	52.1824
s0007_connelly_2024_zim	s0007_jangombe_mpendae_period16	0	1	0	0	97.5
s0007_connelly_2024_zim	s0007_jangombe_mpendae_period17	0	2	0	0	84.1886
s0007_connelly_2024_zim	s0007_jangombe_mpendae_period2	0	5	0	0	52.1824
s0007_connelly_2024_zim	s0007_jangombe_mpendae_period3	0	1	0	0	97.5
s0007_connelly_2024_zim	s0007_jangombe_mpendae_period4	0	1	0	0	97.5
s0007_connelly_2024_zim	s0007_jangombe_mpendae_period5	0	1	0	0	97.5
s0007_connelly_2024_zim	s0007_jangombe_mpendae_period6	0	1	0	0	97.5
s0007_connelly_2024_zim	s0007_jangombe_mpendae_period7	0	1	0	0	97.5
s0007_connelly_2024_zim	s0007_jangombe_mpendae_period8	0	2	0	0	84.1886
s0007_connelly_2024_zim	s0007_jangombe_mpendae_period9	0	5	0	0	52.1824
s0007_connelly_2024_zim	s0007_jendele_period1	0	1	0	0	97.5
s0007_connelly_2024_zim	s0007_jendele_period2	0	1	0	0	97.5
s0007_connelly_2024_zim	s0007_jendele_period3	0	2	0	0	84.1886
s0007_connelly_2024_zim	s0007_jendele_period4	0	5	0	0	52.1824
s0007_connelly_2024_zim	s0007_jendele_period5	0	3	0	0	70.7598
s0007_connelly_2024_zim	s0007_jumbi_dispensary_period1	0	3	0	0	70.7598
s0007_connelly_2024_zim	s0007_jumbi_dispensary_period10	0	2	0	0	84.1886
s0007_connelly_2024_zim	s0007_jumbi_dispensary_period11	0	3	0	0	70.7598
s0007_connelly_2024_zim	s0007_jumbi_dispensary_period12	0	3	0	0	70.7598
s0007_connelly_2024_zim	s0007_jumbi_dispensary_period13	0	3	0	0	70.7598
s0007_connelly_2024_zim	s0007_jumbi_dispensary_period14	0	2	0	0	84.1886
s0007_connelly_2024_zim	s0007_jumbi_dispensary_period2	0	2	0	0	84.1886
s0007_connelly_2024_zim	s0007_jumbi_dispensary_period3	0	1	0	0	97.5
s0007_connelly_2024_zim	s0007_jumbi_dispensary_period4	0	1	0	0	97.5
s0007_connelly_2024_zim	s0007_jumbi_dispensary_period5	0	1	0	0	97.5
s0007_connelly_2024_zim	s0007_jumbi_dispensary_period6	0	1	0	0	97.5
s0007_connelly_2024_zim	s0007_jumbi_dispensary_period7	0	3	0	0	70.7598
s0007_connelly_2024_zim	s0007_jumbi_dispensary_period8	0	2	0	0	84.1886
s0007_connelly_2024_zim	s0007_jumbi_dispensary_period9	0	4	0	0	60.2365
s0007_connelly_2024_zim	s0007_kahama_district_hospital_period1	0	1	0	0	97.5
s0007_connelly_2024_zim	s0007_kahama_district_hospital_period10	0	7	0	0	40.9616
s0007_connelly_2024_zim	s0007_kahama_district_hospital_period11	0	17	0	0	19.5064
s0007_connelly_2024_zim	s0007_kahama_district_hospital_period12	0	4	0	0	60.2365
s0007_connelly_2024_zim	s0007_kahama_district_hospital_period13	0	27	0	0	12.7703
s0007_connelly_2024_zim	s0007_kahama_district_hospital_period2	0	1	0	0	97.5
s0007_connelly_2024_zim	s0007_kahama_district_hospital_period3	0	2	0	0	84.1886
s0007_connelly_2024_zim	s0007_kahama_district_hospital_period4	0	2	0	0	84.1886
s0007_connelly_2024_zim	s0007_kahama_district_hospital_period5	0	2	0	0	84.1886
s0007_connelly_2024_zim	s0007_kahama_district_hospital_period6	0	1	0	0	97.5
s0007_connelly_2024_zim	s0007_kahama_district_hospital_period7	0	3	0	0	70.7598
s0007_connelly_2024_zim	s0007_kahama_district_hospital_period8	0	17	0	0	19.5064
s0007_connelly_2024_zim	s0007_kahama_district_hospital_period9	0	3	0	0	70.7598
s0007_connelly_2024_zim	s0007_kambarage_health_center_period1	0	1	0	0	97.5
s0007_connelly_2024_zim	s0007_kambarage_health_center_period10	0	13	0	0	24.7053
s0007_connelly_2024_zim	s0007_kambarage_health_center_period12	0	1	0	0	97.5
s0007_connelly_2024_zim	s0007_kambarage_health_center_period2	0	6	0	0	45.9258
s0007_connelly_2024_zim	s0007_kambarage_health_center_period3	0	11	0	0	28.4914
s0007_connelly_2024_zim	s0007_kambarage_health_center_period4	0	2	0	0	84.1886
s0007_connelly_2024_zim	s0007_kambarage_health_center_period5	0	2	0	0	84.1886
s0007_connelly_2024_zim	s0007_kambarage_health_center_period6	0	4	0	0	60.2365
s0007_connelly_2024_zim	s0007_kambarage_health_center_period7	0	6	0	0	45.9258
s0007_connelly_2024_zim	s0007_kambarage_health_center_period8	0	10	0	0	30.8497
s0007_connelly_2024_zim	s0007_kambarage_health_center_period9	0	8	0	0	36.9417
s0007_connelly_2024_zim	s0007_kauthar_specialized_clinic_period1	0	1	0	0	97.5
s0007_connelly_2024_zim	s0007_kauthar_specialized_clinic_period2	0	2	0	0	84.1886
s0007_connelly_2024_zim	s0007_kauthar_specialized_clinic_period3	0	2	0	0	84.1886
s0007_connelly_2024_zim	s0007_kendwa_phcu_period1	0	1	0	0	97.5
s0007_connelly_2024_zim	s0007_kendwa_phcu_period2	0	2	0	0	84.1886
s0007_connelly_2024_zim	s0007_kendwa_phcu_period3	0	1	0	0	97.5
s0007_connelly_2024_zim	s0007_kendwa_phcu_period4	0	1	0	0	97.5
s0007_connelly_2024_zim	s0007_kianga_phcu_period1	0	2	0	0	84.1886
s0007_connelly_2024_zim	s0007_kianga_phcu_period2	0	1	0	0	97.5
s0007_connelly_2024_zim	s0007_kianga_phcu_period3	0	3	0	0	70.7598
s0007_connelly_2024_zim	s0007_kianga_phcu_period4	0	5	0	0	52.1824
s0007_connelly_2024_zim	s0007_kianga_phcu_period5	0	1	0	0	97.5
s0007_connelly_2024_zim	s0007_kianga_phcu_period6	0	1	0	0	97.5
s0007_connelly_2024_zim	s0007_kianga_phcu_period7	0	3	0	0	70.7598
s0007_connelly_2024_zim	s0007_kianga_phcu_period8	0	1	0	0	97.5
s0007_connelly_2024_zim	s0007_kianga_phcu_period9	0	1	0	0	97.5
s0007_connelly_2024_zim	s0007_kibindu_health_center_period1	0	26	0	0	13.2275
s0007_connelly_2024_zim	s0007_kibindu_health_center_period10	0	2	0	0	84.1886
s0007_connelly_2024_zim	s0007_kibindu_health_center_period2	0	10	0	0	30.8497
s0007_connelly_2024_zim	s0007_kibindu_health_center_period3	0	11	0	0	28.4914
s0007_connelly_2024_zim	s0007_kibindu_health_center_period4	0	97	0	0	3.73156
s0007_connelly_2024_zim	s0007_kibindu_health_center_period5	0	1	0	0	97.5
s0007_connelly_2024_zim	s0007_kibindu_health_center_period6	0	8	0	0	36.9417
s0007_connelly_2024_zim	s0007_kibindu_health_center_period7	0	25	0	0	13.7185
s0007_connelly_2024_zim	s0007_kibindu_health_center_period8	0	21	0	0	16.1098
s0007_connelly_2024_zim	s0007_kibindu_health_center_period9	0	31	0	0	11.2189
s0007_connelly_2024_zim	s0007_kiboje	0	2	0	0	84.1886
s0007_connelly_2024_zim	s0007_kidimni_phcu_period1	0	1	0	0	97.5
s0007_connelly_2024_zim	s0007_kidimni_phcu_period10	0	1	0	0	97.5
s0007_connelly_2024_zim	s0007_kidimni_phcu_period2	0	1	0	0	97.5
s0007_connelly_2024_zim	s0007_kidimni_phcu_period3	0	1	0	0	97.5
s0007_connelly_2024_zim	s0007_kidimni_phcu_period4	0	1	0	0	97.5
s0007_connelly_2024_zim	s0007_kidimni_phcu_period5	0	3	0	0	70.7598
s0007_connelly_2024_zim	s0007_kidimni_phcu_period6	0	2	0	0	84.1886
s0007_connelly_2024_zim	s0007_kidimni_phcu_period7	0	1	0	0	97.5
s0007_connelly_2024_zim	s0007_kidimni_phcu_period8	0	1	0	0	97.5
s0007_connelly_2024_zim	s0007_kidimni_phcu_period9	0	1	0	0	97.5
s0007_connelly_2024_zim	s0007_kidongo_chekundu_period1	0	2	0	0	84.1886
s0007_connelly_2024_zim	s0007_kidongo_chekundu_period2	0	1	0	0	97.5
s0007_connelly_2024_zim	s0007_kidongo_chekundu_period3	0	3	0	0	70.7598
s0007_connelly_2024_zim	s0007_kidongo_chekundu_period4	0	2	0	0	84.1886
s0007_connelly_2024_zim	s0007_kidongo_chekundu_period5	0	2	0	0	84.1886
s0007_connelly_2024_zim	s0007_kidongo_chekundu_period6	0	4	0	0	60.2365
s0007_connelly_2024_zim	s0007_kidongo_chekundu_period7	0	4	0	0	60.2365
s0007_connelly_2024_zim	s0007_kidongo_chekundu_period8	0	1	0	0	97.5
s0007_connelly_2024_zim	s0007_kidutani_period1	0	3	0	0	70.7598
s0007_connelly_2024_zim	s0007_kidutani_period2	0	7	0	0	40.9616
s0007_connelly_2024_zim	s0007_kidutani_period3	0	10	0	0	30.8497
s0007_connelly_2024_zim	s0007_kidutani_period4	0	9	0	0	33.6267
s0007_connelly_2024_zim	s0007_kidutani_period5	0	1	0	0	97.5
s0007_connelly_2024_zim	s0007_kiembe_samaki_period1	0	2	0	0	84.1886
s0007_connelly_2024_zim	s0007_kiembe_samaki_period10	0	1	0	0	97.5
s0007_connelly_2024_zim	s0007_kiembe_samaki_period11	0	6	0	0	45.9258
s0007_connelly_2024_zim	s0007_kiembe_samaki_period2	0	1	0	0	97.5
s0007_connelly_2024_zim	s0007_kiembe_samaki_period3	0	1	0	0	97.5
s0007_connelly_2024_zim	s0007_kiembe_samaki_period4	0	1	0	0	97.5
s0007_connelly_2024_zim	s0007_kiembe_samaki_period6	0	1	0	0	97.5
s0007_connelly_2024_zim	s0007_kiembe_samaki_period7	0	3	0	0	70.7598
s0007_connelly_2024_zim	s0007_kiembe_samaki_period8	0	3	0	0	70.7598
s0007_connelly_2024_zim	s0007_kiembe_samaki_period9	0	1	0	0	97.5
s0007_connelly_2024_zim	s0007_kigamboni_health_center_period1	0	9	0	0	33.6267
s0007_connelly_2024_zim	s0007_kigamboni_health_center_period10	0	1	0	0	97.5
s0007_connelly_2024_zim	s0007_kigamboni_health_center_period11	0	1	0	0	97.5
s0007_connelly_2024_zim	s0007_kigamboni_health_center_period12	0	1	0	0	97.5
s0007_connelly_2024_zim	s0007_kigamboni_health_center_period13	0	2	0	0	84.1886
s0007_connelly_2024_zim	s0007_kigamboni_health_center_period14	0	4	0	0	60.2365
s0007_connelly_2024_zim	s0007_kigamboni_health_center_period15	0	6	0	0	45.9258
s0007_connelly_2024_zim	s0007_kigamboni_health_center_period16	0	1	0	0	97.5
s0007_connelly_2024_zim	s0007_kigamboni_health_center_period2	0	11	0	0	28.4914
s0007_connelly_2024_zim	s0007_kigamboni_health_center_period3	0	4	0	0	60.2365
s0007_connelly_2024_zim	s0007_kigamboni_health_center_period4	0	4	0	0	60.2365
s0007_connelly_2024_zim	s0007_kigamboni_health_center_period5	0	4	0	0	60.2365
s0007_connelly_2024_zim	s0007_kigamboni_health_center_period6	0	9	0	0	33.6267
s0007_connelly_2024_zim	s0007_kigamboni_health_center_period7	0	8	0	0	36.9417
s0007_connelly_2024_zim	s0007_kigamboni_health_center_period8	0	2	0	0	84.1886
s0007_connelly_2024_zim	s0007_kigamboni_health_center_period9	0	1	0	0	97.5
s0007_connelly_2024_zim	s0007_kihonda_health_center_period1	0	1	0	0	97.5
s0007_connelly_2024_zim	s0007_kihonda_health_center_period10	0	1	0	0	97.5
s0007_connelly_2024_zim	s0007_kihonda_health_center_period11	0	1	0	0	97.5
s0007_connelly_2024_zim	s0007_kihonda_health_center_period2	0	1	0	0	97.5
s0007_connelly_2024_zim	s0007_kihonda_health_center_period3	0	1	0	0	97.5
s0007_connelly_2024_zim	s0007_kihonda_health_center_period4	0	1	0	0	97.5
s0007_connelly_2024_zim	s0007_kihonda_health_center_period5	0	1	0	0	97.5
s0007_connelly_2024_zim	s0007_kihonda_health_center_period6	0	2	0	0	84.1886
s0007_connelly_2024_zim	s0007_kihonda_health_center_period7	0	2	0	0	84.1886
s0007_connelly_2024_zim	s0007_kihonda_health_center_period8	0	1	0	0	97.5
s0007_connelly_2024_zim	s0007_kihonda_health_center_period9	0	1	0	0	97.5
s0007_connelly_2024_zim	s0007_kijini_phcu	0	1	0	0	97.5
s0007_connelly_2024_zim	s0007_kilambo_health_center_period1	0	1	0	0	97.5
s0007_connelly_2024_zim	s0007_kilambo_health_center_period10	0	11	0	0	28.4914
s0007_connelly_2024_zim	s0007_kilambo_health_center_period11	0	12	0	0	26.4648
s0007_connelly_2024_zim	s0007_kilambo_health_center_period12	0	12	0	0	26.4648
s0007_connelly_2024_zim	s0007_kilambo_health_center_period13	0	5	0	0	52.1824
s0007_connelly_2024_zim	s0007_kilambo_health_center_period14	0	1	0	0	97.5
s0007_connelly_2024_zim	s0007_kilambo_health_center_period2	0	6	0	0	45.9258
s0007_connelly_2024_zim	s0007_kilambo_health_center_period3	0	3	0	0	70.7598
s0007_connelly_2024_zim	s0007_kilambo_health_center_period4	0	1	0	0	97.5
s0007_connelly_2024_zim	s0007_kilambo_health_center_period5	0	2	0	0	84.1886
s0007_connelly_2024_zim	s0007_kilambo_health_center_period6	0	5	0	0	52.1824
s0007_connelly_2024_zim	s0007_kilambo_health_center_period7	0	12	0	0	26.4648
s0007_connelly_2024_zim	s0007_kilambo_health_center_period8	0	15	0	0	21.8019
s0007_connelly_2024_zim	s0007_kilambo_health_center_period9	0	5	0	0	52.1824
s0007_connelly_2024_zim	s0007_kingolwira_health_center_period1	0	1	0	0	97.5
s0007_connelly_2024_zim	s0007_kingolwira_health_center_period10	0	1	0	0	97.5
s0007_connelly_2024_zim	s0007_kingolwira_health_center_period11	0	14	0	0	23.1636
s0007_connelly_2024_zim	s0007_kingolwira_health_center_period12	0	13	0	0	24.7053
s0007_connelly_2024_zim	s0007_kingolwira_health_center_period13	0	2	0	0	84.1886
s0007_connelly_2024_zim	s0007_kingolwira_health_center_period14	0	1	0	0	97.5
s0007_connelly_2024_zim	s0007_kingolwira_health_center_period2	0	6	0	0	45.9258
s0007_connelly_2024_zim	s0007_kingolwira_health_center_period3	0	1	0	0	97.5
s0007_connelly_2024_zim	s0007_kingolwira_health_center_period4	0	1	0	0	97.5
s0007_connelly_2024_zim	s0007_kingolwira_health_center_period5	0	3	0	0	70.7598
s0007_connelly_2024_zim	s0007_kingolwira_health_center_period6	0	5	0	0	52.1824
s0007_connelly_2024_zim	s0007_kingolwira_health_center_period7	0	17	0	0	19.5064
s0007_connelly_2024_zim	s0007_kingolwira_health_center_period8	0	2	0	0	84.1886
s0007_connelly_2024_zim	s0007_kingolwira_health_center_period9	0	5	0	0	52.1824
s0007_connelly_2024_zim	s0007_kisauni_period1	0	8	0	0	36.9417
s0007_connelly_2024_zim	s0007_kisauni_period10	0	1	0	0	97.5
s0007_connelly_2024_zim	s0007_kisauni_period2	0	2	0	0	84.1886
s0007_connelly_2024_zim	s0007_kisauni_period3	0	2	0	0	84.1886
s0007_connelly_2024_zim	s0007_kisauni_period4	0	1	0	0	97.5
s0007_connelly_2024_zim	s0007_kisauni_period5	0	2	0	0	84.1886
s0007_connelly_2024_zim	s0007_kisauni_period6	0	1	0	0	97.5
s0007_connelly_2024_zim	s0007_kisauni_period7	0	1	0	0	97.5
s0007_connelly_2024_zim	s0007_kisauni_period8	0	2	0	0	84.1886
s0007_connelly_2024_zim	s0007_kisauni_period9	0	1	0	0	97.5
s0007_connelly_2024_zim	s0007_kisiju_health_center_period1	0	27	0	0	12.7703
s0007_connelly_2024_zim	s0007_kisiju_health_center_period10	0	25	0	0	13.7185
s0007_connelly_2024_zim	s0007_kisiju_health_center_period11	0	1	0	0	97.5
s0007_connelly_2024_zim	s0007_kisiju_health_center_period2	0	22	0	0	15.4373
s0007_connelly_2024_zim	s0007_kisiju_health_center_period3	0	3	0	0	70.7598
s0007_connelly_2024_zim	s0007_kisiju_health_center_period4	0	1	0	0	97.5
s0007_connelly_2024_zim	s0007_kisiju_health_center_period5	0	5	0	0	52.1824
s0007_connelly_2024_zim	s0007_kisiju_health_center_period6	0	24	0	0	14.2474
s0007_connelly_2024_zim	s0007_kisiju_health_center_period7	0	34	0	0	10.2818
s0007_connelly_2024_zim	s0007_kisiju_health_center_period8	0	1	0	0	97.5
s0007_connelly_2024_zim	s0007_kisiju_health_center_period9	0	25	0	0	13.7185
s0007_connelly_2024_zim	s0007_kitogani_period1	0	1	0	0	97.5
s0007_connelly_2024_zim	s0007_kitogani_period2	0	1	0	0	97.5
s0007_connelly_2024_zim	s0007_kitogani_period3	0	1	0	0	97.5
s0007_connelly_2024_zim	s0007_kitogani_period4	0	1	0	0	97.5
s0007_connelly_2024_zim	s0007_kitope_dispensary_period1	0	1	0	0	97.5
s0007_connelly_2024_zim	s0007_kitope_dispensary_period2	0	1	0	0	97.5
s0007_connelly_2024_zim	s0007_kitope_dispensary_period3	0	1	0	0	97.5
s0007_connelly_2024_zim	s0007_kitope_dispensary_period4	0	2	0	0	84.1886
s0007_connelly_2024_zim	s0007_kitope_dispensary_period5	0	1	0	0	97.5
s0007_connelly_2024_zim	s0007_kitope_dispensary_period6	0	1	0	0	97.5
s0007_connelly_2024_zim	s0007_kitope_dispensary_period7	0	1	0	0	97.5
s0007_connelly_2024_zim	s0007_kitope_dispensary_period8	0	1	0	0	97.5
s0007_connelly_2024_zim	s0007_kivunge_period1	0	1	0	0	97.5
s0007_connelly_2024_zim	s0007_kivunge_period2	0	1	0	0	97.5
s0007_connelly_2024_zim	s0007_kivunge_period3	0	2	0	0	84.1886
s0007_connelly_2024_zim	s0007_kivunge_period4	0	1	0	0	97.5
s0007_connelly_2024_zim	s0007_kivunge_period5	0	1	0	0	97.5
s0007_connelly_2024_zim	s0007_kivunge_period6	0	3	0	0	70.7598
s0007_connelly_2024_zim	s0007_kivunge_period7	0	5	0	0	52.1824
s0007_connelly_2024_zim	s0007_kivunge_period8	0	1	0	0	97.5
s0007_connelly_2024_zim	s0007_kivunge_period9	0	1	0	0	97.5
s0007_connelly_2024_zim	s0007_kizimbani_phcu_period1	0	2	0	0	84.1886
s0007_connelly_2024_zim	s0007_kizimbani_phcu_period2	0	1	0	0	97.5
s0007_connelly_2024_zim	s0007_kizimkazi_dimbani_period1	0	7	0	0	40.9616
s0007_connelly_2024_zim	s0007_kizimkazi_dimbani_period2	0	6	0	0	45.9258
s0007_connelly_2024_zim	s0007_kizimkazi_dimbani_period3	0	1	0	0	97.5
s0007_connelly_2024_zim	s0007_kizimkazi_dimbani_period4	0	6	0	0	45.9258
s0007_connelly_2024_zim	s0007_kizimkazi_dimbani_period5	0	5	0	0	52.1824
s0007_connelly_2024_zim	s0007_kizimkazi_dimbani_period6	0	1	0	0	97.5
s0007_connelly_2024_zim	s0007_kizimkazi_dimbani_period7	0	1	0	0	97.5
s0007_connelly_2024_zim	s0007_kizimkazi_mkunguni_period1	0	1	0	0	97.5
s0007_connelly_2024_zim	s0007_kizimkazi_mkunguni_period10	0	7	0	0	40.9616
s0007_connelly_2024_zim	s0007_kizimkazi_mkunguni_period11	0	2	0	0	84.1886
s0007_connelly_2024_zim	s0007_kizimkazi_mkunguni_period12	0	1	0	0	97.5
s0007_connelly_2024_zim	s0007_kizimkazi_mkunguni_period2	0	1	0	0	97.5
s0007_connelly_2024_zim	s0007_kizimkazi_mkunguni_period3	0	1	0	0	97.5
s0007_connelly_2024_zim	s0007_kizimkazi_mkunguni_period4	0	1	0	0	97.5
s0007_connelly_2024_zim	s0007_kizimkazi_mkunguni_period5	0	5	0	0	52.1824
s0007_connelly_2024_zim	s0007_kizimkazi_mkunguni_period6	0	5	0	0	52.1824
s0007_connelly_2024_zim	s0007_kizimkazi_mkunguni_period7	0	1	0	0	97.5
s0007_connelly_2024_zim	s0007_kizimkazi_mkunguni_period8	0	5	0	0	52.1824
s0007_connelly_2024_zim	s0007_kizimkazi_mkunguni_period9	0	5	0	0	52.1824
s0007_connelly_2024_zim	s0007_koani_dispensary	0	1	0	0	97.5
s0007_connelly_2024_zim	s0007_kundi_dispensary_period1	0	1	0	0	97.5
s0007_connelly_2024_zim	s0007_kundi_dispensary_period2	0	1	0	0	97.5
s0007_connelly_2024_zim	s0007_kundi_dispensary_period3	0	5	0	0	52.1824
s0007_connelly_2024_zim	s0007_kundi_dispensary_period4	0	2	0	0	84.1886
s0007_connelly_2024_zim	s0007_kundi_dispensary_period5	0	3	0	0	70.7598
s0007_connelly_2024_zim	s0007_kundi_dispensary_period6	0	2	0	0	84.1886
s0007_connelly_2024_zim	s0007_likombe_health_center_period1	0	1	0	0	97.5
s0007_connelly_2024_zim	s0007_likombe_health_center_period10	0	10	0	0	30.8497
s0007_connelly_2024_zim	s0007_likombe_health_center_period11	0	2	0	0	84.1886
s0007_connelly_2024_zim	s0007_likombe_health_center_period12	0	4	0	0	60.2365
s0007_connelly_2024_zim	s0007_likombe_health_center_period13	0	1	0	0	97.5
s0007_connelly_2024_zim	s0007_likombe_health_center_period14	0	2	0	0	84.1886
s0007_connelly_2024_zim	s0007_likombe_health_center_period15	0	3	0	0	70.7598
s0007_connelly_2024_zim	s0007_likombe_health_center_period16	0	2	0	0	84.1886
s0007_connelly_2024_zim	s0007_likombe_health_center_period2	0	1	0	0	97.5
s0007_connelly_2024_zim	s0007_likombe_health_center_period3	0	10	0	0	30.8497
s0007_connelly_2024_zim	s0007_likombe_health_center_period4	0	2	0	0	84.1886
s0007_connelly_2024_zim	s0007_likombe_health_center_period5	0	4	0	0	60.2365
s0007_connelly_2024_zim	s0007_likombe_health_center_period6	0	2	0	0	84.1886
s0007_connelly_2024_zim	s0007_likombe_health_center_period7	0	4	0	0	60.2365
s0007_connelly_2024_zim	s0007_likombe_health_center_period8	0	10	0	0	30.8497
s0007_connelly_2024_zim	s0007_likombe_health_center_period9	0	9	0	0	33.6267
s0007_connelly_2024_zim	s0007_machui_period1	0	1	0	0	97.5
s0007_connelly_2024_zim	s0007_machui_period2	0	1	0	0	97.5
s0007_connelly_2024_zim	s0007_mafia_district_hospital_period1	0	1	0	0	97.5
s0007_connelly_2024_zim	s0007_mafia_district_hospital_period10	0	15	0	0	21.8019
s0007_connelly_2024_zim	s0007_mafia_district_hospital_period11	0	18	0	0	18.5302
s0007_connelly_2024_zim	s0007_mafia_district_hospital_period12	0	14	0	0	23.1636
s0007_connelly_2024_zim	s0007_mafia_district_hospital_period13	0	19	0	0	17.6467
s0007_connelly_2024_zim	s0007_mafia_district_hospital_period14	0	8	0	0	36.9417
s0007_connelly_2024_zim	s0007_mafia_district_hospital_period2	0	22	0	0	15.4373
s0007_connelly_2024_zim	s0007_mafia_district_hospital_period3	0	29	0	0	11.9445
s0007_connelly_2024_zim	s0007_mafia_district_hospital_period4	0	8	0	0	36.9417
s0007_connelly_2024_zim	s0007_mafia_district_hospital_period5	0	9	0	0	33.6267
s0007_connelly_2024_zim	s0007_mafia_district_hospital_period6	0	27	0	0	12.7703
s0007_connelly_2024_zim	s0007_mafia_district_hospital_period7	0	6	0	0	45.9258
s0007_connelly_2024_zim	s0007_mafia_district_hospital_period8	0	5	0	0	52.1824
s0007_connelly_2024_zim	s0007_mafia_district_hospital_period9	0	7	0	0	40.9616
s0007_connelly_2024_zim	s0007_mafunzo_period1	0	3	0	0	70.7598
s0007_connelly_2024_zim	s0007_mafunzo_period10	0	2	0	0	84.1886
s0007_connelly_2024_zim	s0007_mafunzo_period11	0	2	0	0	84.1886
s0007_connelly_2024_zim	s0007_mafunzo_period12	0	11	0	0	28.4914
s0007_connelly_2024_zim	s0007_mafunzo_period13	0	20	0	0	16.8433
s0007_connelly_2024_zim	s0007_mafunzo_period14	0	5	0	0	52.1824
s0007_connelly_2024_zim	s0007_mafunzo_period2	0	2	0	0	84.1886
s0007_connelly_2024_zim	s0007_mafunzo_period3	0	1	0	0	97.5
s0007_connelly_2024_zim	s0007_mafunzo_period4	0	2	0	0	84.1886
s0007_connelly_2024_zim	s0007_mafunzo_period5	0	1	0	0	97.5
s0007_connelly_2024_zim	s0007_mafunzo_period6	0	1	0	0	97.5
s0007_connelly_2024_zim	s0007_mafunzo_period7	0	8	0	0	36.9417
s0007_connelly_2024_zim	s0007_mafunzo_period8	0	2	0	0	84.1886
s0007_connelly_2024_zim	s0007_mafunzo_period9	0	4	0	0	60.2365
s0007_connelly_2024_zim	s0007_magirisi_period1	0	1	0	0	97.5
s0007_connelly_2024_zim	s0007_magirisi_period10	0	1	0	0	97.5
s0007_connelly_2024_zim	s0007_magirisi_period2	0	2	0	0	84.1886
s0007_connelly_2024_zim	s0007_magirisi_period3	0	2	0	0	84.1886
s0007_connelly_2024_zim	s0007_magirisi_period4	0	1	0	0	97.5
s0007_connelly_2024_zim	s0007_magirisi_period5	0	1	0	0	97.5
s0007_connelly_2024_zim	s0007_magirisi_period6	0	1	0	0	97.5
s0007_connelly_2024_zim	s0007_magirisi_period7	0	1	0	0	97.5
s0007_connelly_2024_zim	s0007_magirisi_period8	0	1	0	0	97.5
s0007_connelly_2024_zim	s0007_magirisi_period9	0	2	0	0	84.1886
s0007_connelly_2024_zim	s0007_magogoni_period1	0	3	0	0	70.7598
s0007_connelly_2024_zim	s0007_magogoni_period10	0	3	0	0	70.7598
s0007_connelly_2024_zim	s0007_magogoni_period11	0	1	0	0	97.5
s0007_connelly_2024_zim	s0007_magogoni_period12	0	3	0	0	70.7598
s0007_connelly_2024_zim	s0007_magogoni_period13	0	1	0	0	97.5
s0007_connelly_2024_zim	s0007_magogoni_period14	0	3	0	0	70.7598
s0007_connelly_2024_zim	s0007_magogoni_period2	0	4	0	0	60.2365
s0007_connelly_2024_zim	s0007_magogoni_period3	0	2	0	0	84.1886
s0007_connelly_2024_zim	s0007_magogoni_period4	0	3	0	0	70.7598
s0007_connelly_2024_zim	s0007_magogoni_period5	0	1	0	0	97.5
s0007_connelly_2024_zim	s0007_magogoni_period6	0	1	0	0	97.5
s0007_connelly_2024_zim	s0007_magogoni_period7	0	1	0	0	97.5
s0007_connelly_2024_zim	s0007_magogoni_period8	0	2	0	0	84.1886
s0007_connelly_2024_zim	s0007_magogoni_period9	0	1	0	0	97.5
s0007_connelly_2024_zim	s0007_makunduchi_period1	0	1	0	0	97.5
s0007_connelly_2024_zim	s0007_makunduchi_period2	0	6	0	0	45.9258
s0007_connelly_2024_zim	s0007_makunduchi_period3	0	2	0	0	84.1886
s0007_connelly_2024_zim	s0007_makunduchi_period4	0	1	0	0	97.5
s0007_connelly_2024_zim	s0007_makunduchi_period5	0	2	0	0	84.1886
s0007_connelly_2024_zim	s0007_makunduchi_period6	0	1	0	0	97.5
s0007_connelly_2024_zim	s0007_makunduchi_period7	0	2	0	0	84.1886
s0007_connelly_2024_zim	s0007_makunduchi_period8	0	1	0	0	97.5
s0007_connelly_2024_zim	s0007_makunduchi_period9	0	16	0	0	20.5907
s0007_connelly_2024_zim	s0007_marie_stop_hospital_period1	0	1	0	0	97.5
s0007_connelly_2024_zim	s0007_marie_stop_hospital_period2	0	2	0	0	84.1886
s0007_connelly_2024_zim	s0007_masoko_period1	0	3	0	0	70.7598
s0007_connelly_2024_zim	s0007_masoko_period10	0	3	0	0	70.7598
s0007_connelly_2024_zim	s0007_masoko_period2	0	5	0	0	52.1824
s0007_connelly_2024_zim	s0007_masoko_period3	0	1	0	0	97.5
s0007_connelly_2024_zim	s0007_masoko_period4	0	4	0	0	60.2365
s0007_connelly_2024_zim	s0007_masoko_period5	0	4	0	0	60.2365
s0007_connelly_2024_zim	s0007_masoko_period6	0	9	0	0	33.6267
s0007_connelly_2024_zim	s0007_masoko_period7	0	10	0	0	30.8497
s0007_connelly_2024_zim	s0007_masoko_period8	0	2	0	0	84.1886
s0007_connelly_2024_zim	s0007_masoko_period9	0	3	0	0	70.7598
s0007_connelly_2024_zim	s0007_matimbwa_health_center_period1	0	6	0	0	45.9258
s0007_connelly_2024_zim	s0007_matimbwa_health_center_period2	0	1	0	0	97.5
s0007_connelly_2024_zim	s0007_matrekta_period1	0	3	0	0	70.7598
s0007_connelly_2024_zim	s0007_matrekta_period2	0	1	0	0	97.5
s0007_connelly_2024_zim	s0007_matrekta_period3	0	1	0	0	97.5
s0007_connelly_2024_zim	s0007_matrekta_period4	0	1	0	0	97.5
s0007_connelly_2024_zim	s0007_matrekta_period5	0	1	0	0	97.5
s0007_connelly_2024_zim	s0007_mbande_dispensary_period1	0	15	0	0	21.8019
s0007_connelly_2024_zim	s0007_mbande_dispensary_period10	0	11	0	0	28.4914
s0007_connelly_2024_zim	s0007_mbande_dispensary_period11	0	19	0	0	17.6467
s0007_connelly_2024_zim	s0007_mbande_dispensary_period12	0	22	0	0	15.4373
s0007_connelly_2024_zim	s0007_mbande_dispensary_period13	0	4	0	0	60.2365
s0007_connelly_2024_zim	s0007_mbande_dispensary_period14	0	4	0	0	60.2365
s0007_connelly_2024_zim	s0007_mbande_dispensary_period15	0	31	0	0	11.2189
s0007_connelly_2024_zim	s0007_mbande_dispensary_period16	0	6	0	0	45.9258
s0007_connelly_2024_zim	s0007_mbande_dispensary_period2	0	30	0	0	11.5703
s0007_connelly_2024_zim	s0007_mbande_dispensary_period3	0	3	0	0	70.7598
s0007_connelly_2024_zim	s0007_mbande_dispensary_period4	0	8	0	0	36.9417
s0007_connelly_2024_zim	s0007_mbande_dispensary_period5	0	2	0	0	84.1886
s0007_connelly_2024_zim	s0007_mbande_dispensary_period6	0	15	0	0	21.8019
s0007_connelly_2024_zim	s0007_mbande_dispensary_period7	0	18	0	0	18.5302
s0007_connelly_2024_zim	s0007_mbande_dispensary_period8	0	13	0	0	24.7053
s0007_connelly_2024_zim	s0007_mbande_dispensary_period9	0	9	0	0	33.6267
s0007_connelly_2024_zim	s0007_mbuzini_clinic_and_dispensary_period1	0	1	0	0	97.5
s0007_connelly_2024_zim	s0007_mbuzini_clinic_and_dispensary_period2	0	1	0	0	97.5
s0007_connelly_2024_zim	s0007_mbuzini_clinic_and_dispensary_period3	0	1	0	0	97.5
s0007_connelly_2024_zim	s0007_mbuzini_clinic_and_dispensary_period4	0	1	0	0	97.5
s0007_connelly_2024_zim	s0007_mbuzini_clinic_and_dispensary_period5	0	1	0	0	97.5
s0007_connelly_2024_zim	s0007_mbuzini_clinic_and_dispensary_period6	0	1	0	0	97.5
s0007_connelly_2024_zim	s0007_mbuzini_clinic_and_dispensary_period7	0	1	0	0	97.5
s0007_connelly_2024_zim	s0007_mchangani_period1	0	1	0	0	97.5
s0007_connelly_2024_zim	s0007_mchangani_period2	0	2	0	0	84.1886
s0007_connelly_2024_zim	s0007_michamvi_period1	0	1	0	0	97.5
s0007_connelly_2024_zim	s0007_michamvi_period2	0	1	0	0	97.5
s0007_connelly_2024_zim	s0007_mikanjuni_health_center_period1	0	1	0	0	97.5
s0007_connelly_2024_zim	s0007_mikanjuni_health_center_period10	0	3	0	0	70.7598
s0007_connelly_2024_zim	s0007_mikanjuni_health_center_period11	0	9	0	0	33.6267
s0007_connelly_2024_zim	s0007_mikanjuni_health_center_period12	0	23	0	0	14.8185
s0007_connelly_2024_zim	s0007_mikanjuni_health_center_period13	0	18	0	0	18.5302
s0007_connelly_2024_zim	s0007_mikanjuni_health_center_period14	0	1	0	0	97.5
s0007_connelly_2024_zim	s0007_mikanjuni_health_center_period2	0	6	0	0	45.9258
s0007_connelly_2024_zim	s0007_mikanjuni_health_center_period3	0	3	0	0	70.7598
s0007_connelly_2024_zim	s0007_mikanjuni_health_center_period4	0	1	0	0	97.5
s0007_connelly_2024_zim	s0007_mikanjuni_health_center_period5	0	9	0	0	33.6267
s0007_connelly_2024_zim	s0007_mikanjuni_health_center_period6	0	52	0	0	6.84822
s0007_connelly_2024_zim	s0007_mikanjuni_health_center_period7	0	56	0	0	6.37501
s0007_connelly_2024_zim	s0007_mikanjuni_health_center_period8	0	30	0	0	11.5703
s0007_connelly_2024_zim	s0007_mikanjuni_health_center_period9	0	9	0	0	33.6267
s0007_connelly_2024_zim	s0007_minna_dispensary_period1	0	1	0	0	97.5
s0007_connelly_2024_zim	s0007_minna_dispensary_period10	0	1	0	0	97.5
s0007_connelly_2024_zim	s0007_minna_dispensary_period11	0	3	0	0	70.7598
s0007_connelly_2024_zim	s0007_minna_dispensary_period12	0	1	0	0	97.5
s0007_connelly_2024_zim	s0007_minna_dispensary_period2	0	1	0	0	97.5
s0007_connelly_2024_zim	s0007_minna_dispensary_period3	0	1	0	0	97.5
s0007_connelly_2024_zim	s0007_minna_dispensary_period4	0	2	0	0	84.1886
s0007_connelly_2024_zim	s0007_minna_dispensary_period5	0	1	0	0	97.5
s0007_connelly_2024_zim	s0007_minna_dispensary_period6	0	1	0	0	97.5
s0007_connelly_2024_zim	s0007_minna_dispensary_period7	0	1	0	0	97.5
s0007_connelly_2024_zim	s0007_minna_dispensary_period8	0	1	0	0	97.5
s0007_connelly_2024_zim	s0007_minna_dispensary_period9	0	3	0	0	70.7598
s0007_connelly_2024_zim	s0007_misungwi_district_hospital_period1	0	2	0	0	84.1886
s0007_connelly_2024_zim	s0007_misungwi_district_hospital_period10	0	6	0	0	45.9258
s0007_connelly_2024_zim	s0007_misungwi_district_hospital_period11	0	14	0	0	23.1636
s0007_connelly_2024_zim	s0007_misungwi_district_hospital_period12	0	1	0	0	97.5
s0007_connelly_2024_zim	s0007_misungwi_district_hospital_period2	0	3	0	0	70.7598
s0007_connelly_2024_zim	s0007_misungwi_district_hospital_period3	0	5	0	0	52.1824
s0007_connelly_2024_zim	s0007_misungwi_district_hospital_period4	0	21	0	0	16.1098
s0007_connelly_2024_zim	s0007_misungwi_district_hospital_period5	0	45	0	0	7.87051
s0007_connelly_2024_zim	s0007_misungwi_district_hospital_period6	0	2	0	0	84.1886
s0007_connelly_2024_zim	s0007_misungwi_district_hospital_period7	0	42	0	0	8.40839
s0007_connelly_2024_zim	s0007_misungwi_district_hospital_period8	0	21	0	0	16.1098
s0007_connelly_2024_zim	s0007_misungwi_district_hospital_period9	0	3	0	0	70.7598
s0007_connelly_2024_zim	s0007_miwani_period1	0	1	0	0	97.5
s0007_connelly_2024_zim	s0007_miwani_period2	0	1	0	0	97.5
s0007_connelly_2024_zim	s0007_miwani_period3	0	1	0	0	97.5
s0007_connelly_2024_zim	s0007_miwani_period4	0	4	0	0	60.2365
s0007_connelly_2024_zim	s0007_miwani_period5	0	3	0	0	70.7598
s0007_connelly_2024_zim	s0007_miwani_period6	0	1	0	0	97.5
s0007_connelly_2024_zim	s0007_miwani_period7	0	1	0	0	97.5
s0007_connelly_2024_zim	s0007_miwani_period8	0	1	0	0	97.5
s0007_connelly_2024_zim	s0007_mkalamo_health_center_period1	0	1	0	0	97.5
s0007_connelly_2024_zim	s0007_mkalamo_health_center_period10	0	19	0	0	17.6467
s0007_connelly_2024_zim	s0007_mkalamo_health_center_period11	0	11	0	0	28.4914
s0007_connelly_2024_zim	s0007_mkalamo_health_center_period12	0	1	0	0	97.5
s0007_connelly_2024_zim	s0007_mkalamo_health_center_period13	0	1	0	0	97.5
s0007_connelly_2024_zim	s0007_mkalamo_health_center_period14	0	2	0	0	84.1886
s0007_connelly_2024_zim	s0007_mkalamo_health_center_period2	0	2	0	0	84.1886
s0007_connelly_2024_zim	s0007_mkalamo_health_center_period3	0	3	0	0	70.7598
s0007_connelly_2024_zim	s0007_mkalamo_health_center_period4	0	23	0	0	14.8185
s0007_connelly_2024_zim	s0007_mkalamo_health_center_period5	0	9	0	0	33.6267
s0007_connelly_2024_zim	s0007_mkalamo_health_center_period6	0	11	0	0	28.4914
s0007_connelly_2024_zim	s0007_mkalamo_health_center_period7	0	20	0	0	16.8433
s0007_connelly_2024_zim	s0007_mkalamo_health_center_period8	0	6	0	0	45.9258
s0007_connelly_2024_zim	s0007_mkalamo_health_center_period9	0	13	0	0	24.7053
s0007_connelly_2024_zim	s0007_mkokotoni_phcu_period1	0	1	0	0	97.5
s0007_connelly_2024_zim	s0007_mkokotoni_phcu_period2	0	1	0	0	97.5
s0007_connelly_2024_zim	s0007_mkokotoni_phcu_period3	0	1	0	0	97.5
s0007_connelly_2024_zim	s0007_mkokotoni_phcu_period4	0	1	0	0	97.5
s0007_connelly_2024_zim	s0007_mkokotoni_phcu_period5	0	1	0	0	97.5
s0007_connelly_2024_zim	s0007_mkuzi_health_center_period1	0	1	0	0	97.5
s0007_connelly_2024_zim	s0007_mkuzi_health_center_period10	0	23	0	0	14.8185
s0007_connelly_2024_zim	s0007_mkuzi_health_center_period11	0	23	0	0	14.8185
s0007_connelly_2024_zim	s0007_mkuzi_health_center_period2	0	34	0	0	10.2818
s0007_connelly_2024_zim	s0007_mkuzi_health_center_period3	0	2	0	0	84.1886
s0007_connelly_2024_zim	s0007_mkuzi_health_center_period4	0	53	0	0	6.72345
s0007_connelly_2024_zim	s0007_mkuzi_health_center_period5	0	13	0	0	24.7053
s0007_connelly_2024_zim	s0007_mkuzi_health_center_period6	0	2	0	0	84.1886
s0007_connelly_2024_zim	s0007_mkuzi_health_center_period7	0	3	0	0	70.7598
s0007_connelly_2024_zim	s0007_mkuzi_health_center_period8	0	53	0	0	6.72345
s0007_connelly_2024_zim	s0007_mkuzi_health_center_period9	0	12	0	0	26.4648
s0007_connelly_2024_zim	s0007_mnazi_mmoja_health_center_period1	0	11	0	0	28.4914
s0007_connelly_2024_zim	s0007_mnazi_mmoja_health_center_period10	0	11	0	0	28.4914
s0007_connelly_2024_zim	s0007_mnazi_mmoja_health_center_period11	0	16	0	0	20.5907
s0007_connelly_2024_zim	s0007_mnazi_mmoja_health_center_period12	0	13	0	0	24.7053
s0007_connelly_2024_zim	s0007_mnazi_mmoja_health_center_period13	0	6	0	0	45.9258
s0007_connelly_2024_zim	s0007_mnazi_mmoja_health_center_period14	0	4	0	0	60.2365
s0007_connelly_2024_zim	s0007_mnazi_mmoja_health_center_period2	0	6	0	0	45.9258
s0007_connelly_2024_zim	s0007_mnazi_mmoja_health_center_period3	0	7	0	0	40.9616
s0007_connelly_2024_zim	s0007_mnazi_mmoja_health_center_period4	0	15	0	0	21.8019
s0007_connelly_2024_zim	s0007_mnazi_mmoja_health_center_period5	0	13	0	0	24.7053
s0007_connelly_2024_zim	s0007_mnazi_mmoja_health_center_period6	0	4	0	0	60.2365
s0007_connelly_2024_zim	s0007_mnazi_mmoja_health_center_period7	0	40	0	0	8.80973
s0007_connelly_2024_zim	s0007_mnazi_mmoja_health_center_period8	0	28	0	0	12.3436
s0007_connelly_2024_zim	s0007_mnazi_mmoja_health_center_period9	0	6	0	0	45.9258
s0007_connelly_2024_zim	s0007_mnazi_mmoja_period1	0	1	0	0	97.5
s0007_connelly_2024_zim	s0007_mnazi_mmoja_period2	0	2	0	0	84.1886
s0007_connelly_2024_zim	s0007_mtofaani_phcu_period1	0	1	0	0	97.5
s0007_connelly_2024_zim	s0007_mtofaani_phcu_period2	0	1	0	0	97.5
s0007_connelly_2024_zim	s0007_mtofaani_phcu_period3	0	3	0	0	70.7598
s0007_connelly_2024_zim	s0007_mtofaani_phcu_period4	0	1	0	0	97.5
s0007_connelly_2024_zim	s0007_mtofaani_phcu_period5	0	1	0	0	97.5
s0007_connelly_2024_zim	s0007_mtofaani_phcu_period6	0	1	0	0	97.5
s0007_connelly_2024_zim	s0007_muyuni_period1	0	2	0	0	84.1886
s0007_connelly_2024_zim	s0007_muyuni_period2	0	1	0	0	97.5
s0007_connelly_2024_zim	s0007_muyuni_period3	0	1	0	0	97.5
s0007_connelly_2024_zim	s0007_muyuni_period4	0	1	0	0	97.5
s0007_connelly_2024_zim	s0007_mwanyumba_dispensary_period1	0	1	0	0	97.5
s0007_connelly_2024_zim	s0007_mwanyumba_dispensary_period2	0	1	0	0	97.5
s0007_connelly_2024_zim	s0007_mwanyumba_dispensary_period3	0	2	0	0	84.1886
s0007_connelly_2024_zim	s0007_mwanyumba_dispensary_period4	0	3	0	0	70.7598
s0007_connelly_2024_zim	s0007_mwanyumba_dispensary_period5	0	2	0	0	84.1886
s0007_connelly_2024_zim	s0007_mwanyumba_dispensary_period6	0	2	0	0	84.1886
s0007_connelly_2024_zim	s0007_mwanyumba_dispensary_period7	0	1	0	0	97.5
s0007_connelly_2024_zim	s0007_mwanyumba_dispensary_period8	0	1	0	0	97.5
s0007_connelly_2024_zim	s0007_mwanyumba_dispensary_period9	0	1	0	0	97.5
s0007_connelly_2024_zim	s0007_mwembeladu_hospital_period1	0	1	0	0	97.5
s0007_connelly_2024_zim	s0007_mwembeladu_hospital_period2	0	1	0	0	97.5
s0007_connelly_2024_zim	s0007_mwembeladu_hospital_period3	0	1	0	0	97.5
s0007_connelly_2024_zim	s0007_mwembeladu_hospital_period4	0	2	0	0	84.1886
s0007_connelly_2024_zim	s0007_mwembeladu_hospital_period5	0	1	0	0	97.5
s0007_connelly_2024_zim	s0007_mwembeladu_hospital_period6	0	1	0	0	97.5
s0007_connelly_2024_zim	s0007_mwembeladu_hospital_period7	0	2	0	0	84.1886
s0007_connelly_2024_zim	s0007_mwembeladu_hospital_period8	0	1	0	0	97.5
s0007_connelly_2024_zim	s0007_mwembeladu_hospital_period9	0	1	0	0	97.5
s0007_connelly_2024_zim	s0007_mwera_period1	0	1	0	0	97.5
s0007_connelly_2024_zim	s0007_mwera_period10	0	2	0	0	84.1886
s0007_connelly_2024_zim	s0007_mwera_period11	0	1	0	0	97.5
s0007_connelly_2024_zim	s0007_mwera_period12	0	2	0	0	84.1886
s0007_connelly_2024_zim	s0007_mwera_period13	0	1	0	0	97.5
s0007_connelly_2024_zim	s0007_mwera_period14	0	4	0	0	60.2365
s0007_connelly_2024_zim	s0007_mwera_period2	0	3	0	0	70.7598
s0007_connelly_2024_zim	s0007_mwera_period3	0	1	0	0	97.5
s0007_connelly_2024_zim	s0007_mwera_period4	0	1	0	0	97.5
s0007_connelly_2024_zim	s0007_mwera_period5	0	1	0	0	97.5
s0007_connelly_2024_zim	s0007_mwera_period6	0	1	0	0	97.5
s0007_connelly_2024_zim	s0007_mwera_period7	0	1	0	0	97.5
s0007_connelly_2024_zim	s0007_mwera_period8	0	1	0	0	97.5
s0007_connelly_2024_zim	s0007_mwera_period9	0	1	0	0	97.5
s0007_connelly_2024_zim	s0007_mwera_pongwe_period1	0	1	0	0	97.5
s0007_connelly_2024_zim	s0007_mwera_pongwe_period2	0	1	0	0	97.5
s0007_connelly_2024_zim	s0007_mwera_pongwe_period3	0	1	0	0	97.5
s0007_connelly_2024_zim	s0007_mwera_pongwe_period4	0	1	0	0	97.5
s0007_connelly_2024_zim	s0007_ndijani_mseweni_period2	0	1	0	0	97.5
s0007_connelly_2024_zim	s0007_ndijani_mseweni_period3	0	1	0	0	97.5
s0007_connelly_2024_zim	s0007_new_asaakheri_period1	0	1	0	0	97.5
s0007_connelly_2024_zim	s0007_new_asaakheri_period10	0	2	0	0	84.1886
s0007_connelly_2024_zim	s0007_new_asaakheri_period2	0	2	0	0	84.1886
s0007_connelly_2024_zim	s0007_new_asaakheri_period3	0	2	0	0	84.1886
s0007_connelly_2024_zim	s0007_new_asaakheri_period4	0	1	0	0	97.5
s0007_connelly_2024_zim	s0007_new_asaakheri_period5	0	4	0	0	60.2365
s0007_connelly_2024_zim	s0007_new_asaakheri_period6	0	8	0	0	36.9417
s0007_connelly_2024_zim	s0007_new_asaakheri_period7	0	4	0	0	60.2365
s0007_connelly_2024_zim	s0007_new_asaakheri_period8	0	3	0	0	70.7598
s0007_connelly_2024_zim	s0007_new_asaakheri_period9	0	1	0	0	97.5
s0007_connelly_2024_zim	s0007_nkindu_dispensary__nzega_district__period1	0	1	0	0	97.5
s0007_connelly_2024_zim	s0007_nkindu_dispensary__nzega_district__period2	0	21	0	0	16.1098
s0007_connelly_2024_zim	s0007_nkindu_dispensary__nzega_district__period3	0	21	0	0	16.1098
s0007_connelly_2024_zim	s0007_nkindu_dispensary__nzega_district__period4	0	28	0	0	12.3436
s0007_connelly_2024_zim	s0007_nkindu_dispensary__nzega_district__period5	0	4	0	0	60.2365
s0007_connelly_2024_zim	s0007_nkindu_dispensary__nzega_district__period6	0	11	0	0	28.4914
s0007_connelly_2024_zim	s0007_nkindu_dispensary__nzega_district__period7	0	6	0	0	45.9258
s0007_connelly_2024_zim	s0007_nkindu_dispensary__nzega_district__period8	0	9	0	0	33.6267
s0007_connelly_2024_zim	s0007_nkindu_dispensary__nzega_district__period9	0	4	0	0	60.2365
s0007_connelly_2024_zim	s0007_nour_alaa_nour_period1	0	1	0	0	97.5
s0007_connelly_2024_zim	s0007_nour_alaa_nour_period2	0	6	0	0	45.9258
s0007_connelly_2024_zim	s0007_nour_alaa_nour_period3	0	1	0	0	97.5
s0007_connelly_2024_zim	s0007_nour_alaa_nour_period4	0	1	0	0	97.5
s0007_connelly_2024_zim	s0007_nour_alaa_nour_period5	0	1	0	0	97.5
s0007_connelly_2024_zim	s0007_nour_alaa_nour_period6	0	7	0	0	40.9616
s0007_connelly_2024_zim	s0007_nour_alaa_nour_period7	0	7	0	0	40.9616
s0007_connelly_2024_zim	s0007_nour_alaa_nour_period8	0	6	0	0	45.9258
s0007_connelly_2024_zim	s0007_nour_alaa_nour_period9	0	3	0	0	70.7598
s0007_connelly_2024_zim	s0007_nungwi_phcu_period1	0	1	0	0	97.5
s0007_connelly_2024_zim	s0007_nungwi_phcu_period2	0	1	0	0	97.5
s0007_connelly_2024_zim	s0007_nungwi_phcu_period3	0	1	0	0	97.5
s0007_connelly_2024_zim	s0007_nungwi_phcu_period4	0	1	0	0	97.5
s0007_connelly_2024_zim	s0007_nungwi_phcu_period5	0	1	0	0	97.5
s0007_connelly_2024_zim	s0007_nyamisati_dispensary_period1	0	1	0	0	97.5
s0007_connelly_2024_zim	s0007_nyamisati_dispensary_period10	0	1	0	0	97.5
s0007_connelly_2024_zim	s0007_nyamisati_dispensary_period11	0	1	0	0	97.5
s0007_connelly_2024_zim	s0007_nyamisati_dispensary_period2	0	4	0	0	60.2365
s0007_connelly_2024_zim	s0007_nyamisati_dispensary_period3	0	2	0	0	84.1886
s0007_connelly_2024_zim	s0007_nyamisati_dispensary_period4	0	1	0	0	97.5
s0007_connelly_2024_zim	s0007_nyamisati_dispensary_period5	0	4	0	0	60.2365
s0007_connelly_2024_zim	s0007_nyamisati_dispensary_period6	0	7	0	0	40.9616
s0007_connelly_2024_zim	s0007_nyamisati_dispensary_period7	0	4	0	0	60.2365
s0007_connelly_2024_zim	s0007_nyamisati_dispensary_period8	0	2	0	0	84.1886
s0007_connelly_2024_zim	s0007_nyamisati_dispensary_period9	0	3	0	0	70.7598
s0007_connelly_2024_zim	s0007_nyankumbu_health_center_period1	0	1	0	0	97.5
s0007_connelly_2024_zim	s0007_nyankumbu_health_center_period10	0	1	0	0	97.5
s0007_connelly_2024_zim	s0007_nyankumbu_health_center_period2	0	7	0	0	40.9616
s0007_connelly_2024_zim	s0007_nyankumbu_health_center_period3	0	10	0	0	30.8497
s0007_connelly_2024_zim	s0007_nyankumbu_health_center_period4	0	1	0	0	97.5
s0007_connelly_2024_zim	s0007_nyankumbu_health_center_period5	0	2	0	0	84.1886
s0007_connelly_2024_zim	s0007_nyankumbu_health_center_period6	0	3	0	0	70.7598
s0007_connelly_2024_zim	s0007_nyankumbu_health_center_period7	0	17	0	0	19.5064
s0007_connelly_2024_zim	s0007_nyankumbu_health_center_period8	0	4	0	0	60.2365
s0007_connelly_2024_zim	s0007_nyankumbu_health_center_period9	0	2	0	0	84.1886
s0007_connelly_2024_zim	s0007_pongwe_period1	0	4	0	0	60.2365
s0007_connelly_2024_zim	s0007_pongwe_period2	0	1	0	0	97.5
s0007_connelly_2024_zim	s0007_pwani_mchangani_phcu_period1	0	1	0	0	97.5
s0007_connelly_2024_zim	s0007_pwani_mchangani_phcu_period2	0	2	0	0	84.1886
s0007_connelly_2024_zim	s0007_pwani_mchangani_phcu_period3	0	1	0	0	97.5
s0007_connelly_2024_zim	s0007_pwani_mchangani_phcu_period4	0	1	0	0	97.5
s0007_connelly_2024_zim	s0007_pwani_mchangani_phcu_period5	0	1	0	0	97.5
s0007_connelly_2024_zim	s0007_pwani_mchangani_phcu_period6	0	1	0	0	97.5
s0007_connelly_2024_zim	s0007_pwani_mchangani_phcu_period7	0	1	0	0	97.5
s0007_connelly_2024_zim	s0007_raha_leo_period1	0	3	0	0	70.7598
s0007_connelly_2024_zim	s0007_raha_leo_period10	0	8	0	0	36.9417
s0007_connelly_2024_zim	s0007_raha_leo_period11	0	10	0	0	30.8497
s0007_connelly_2024_zim	s0007_raha_leo_period12	0	3	0	0	70.7598
s0007_connelly_2024_zim	s0007_raha_leo_period13	0	14	0	0	23.1636
s0007_connelly_2024_zim	s0007_raha_leo_period14	0	3	0	0	70.7598
s0007_connelly_2024_zim	s0007_raha_leo_period2	0	1	0	0	97.5
s0007_connelly_2024_zim	s0007_raha_leo_period3	0	1	0	0	97.5
s0007_connelly_2024_zim	s0007_raha_leo_period4	0	1	0	0	97.5
s0007_connelly_2024_zim	s0007_raha_leo_period5	0	3	0	0	70.7598
s0007_connelly_2024_zim	s0007_raha_leo_period6	0	1	0	0	97.5
s0007_connelly_2024_zim	s0007_raha_leo_period7	0	3	0	0	70.7598
s0007_connelly_2024_zim	s0007_raha_leo_period8	0	1	0	0	97.5
s0007_connelly_2024_zim	s0007_raha_leo_period9	0	8	0	0	36.9417
s0007_connelly_2024_zim	s0007_sahal_hospital_period1	0	1	0	0	97.5
s0007_connelly_2024_zim	s0007_sahal_hospital_period2	0	1	0	0	97.5
s0007_connelly_2024_zim	s0007_sahal_hospital_period3	0	1	0	0	97.5
s0007_connelly_2024_zim	s0007_sahal_hospital_period4	0	3	0	0	70.7598
s0007_connelly_2024_zim	s0007_sahal_hospital_period5	0	5	0	0	52.1824
s0007_connelly_2024_zim	s0007_sahal_hospital_period6	0	2	0	0	84.1886
s0007_connelly_2024_zim	s0007_semembela_dispensary__nzega_district__period1	0	28	0	0	12.3436
s0007_connelly_2024_zim	s0007_semembela_dispensary__nzega_district__period2	0	33	0	0	10.5763
s0007_connelly_2024_zim	s0007_semembela_dispensary__nzega_district__period3	0	2	0	0	84.1886
s0007_connelly_2024_zim	s0007_semembela_dispensary__nzega_district__period4	0	1	0	0	97.5
s0007_connelly_2024_zim	s0007_semembela_dispensary__nzega_district__period5	0	1	0	0	97.5
s0007_connelly_2024_zim	s0007_semembela_dispensary__nzega_district__period6	0	4	0	0	60.2365
s0007_connelly_2024_zim	s0007_semembela_dispensary__nzega_district__period7	0	4	0	0	60.2365
s0007_connelly_2024_zim	s0007_semembela_dispensary__nzega_district__period8	0	22	0	0	15.4373
s0007_connelly_2024_zim	s0007_shash_dispensary_period1	0	1	0	0	97.5
s0007_connelly_2024_zim	s0007_shash_dispensary_period2	0	1	0	0	97.5
s0007_connelly_2024_zim	s0007_shash_dispensary_period3	0	1	0	0	97.5
s0007_connelly_2024_zim	s0007_shash_dispensary_period4	0	2	0	0	84.1886
s0007_connelly_2024_zim	s0007_shash_dispensary_period5	0	2	0	0	84.1886
s0007_connelly_2024_zim	s0007_shash_dispensary_period6	0	2	0	0	84.1886
s0007_connelly_2024_zim	s0007_shash_dispensary_period7	0	3	0	0	70.7598
s0007_connelly_2024_zim	s0007_shaurimoyo_period1	0	1	0	0	97.5
s0007_connelly_2024_zim	s0007_shaurimoyo_period2	0	2	0	0	84.1886
s0007_connelly_2024_zim	s0007_shaurimoyo_period3	0	1	0	0	97.5
s0007_connelly_2024_zim	s0007_shaurimoyo_period4	0	1	0	0	97.5
s0007_connelly_2024_zim	s0007_shaurimoyo_period5	0	2	0	0	84.1886
s0007_connelly_2024_zim	s0007_shaurimoyo_period6	0	1	0	0	97.5
s0007_connelly_2024_zim	s0007_shaurimoyo_period7	0	5	0	0	52.1824
s0007_connelly_2024_zim	s0007_shaurimoyo_period8	0	8	0	0	36.9417
s0007_connelly_2024_zim	s0007_shaurimoyo_period9	0	2	0	0	84.1886
s0007_connelly_2024_zim	s0007_shinyanga_district_hospital_period1	0	4	0	0	60.2365
s0007_connelly_2024_zim	s0007_shinyanga_district_hospital_period10	0	20	0	0	16.8433
s0007_connelly_2024_zim	s0007_shinyanga_district_hospital_period11	0	3	0	0	70.7598
s0007_connelly_2024_zim	s0007_shinyanga_district_hospital_period12	0	2	0	0	84.1886
s0007_connelly_2024_zim	s0007_shinyanga_district_hospital_period13	0	3	0	0	70.7598
s0007_connelly_2024_zim	s0007_shinyanga_district_hospital_period14	0	4	0	0	60.2365
s0007_connelly_2024_zim	s0007_shinyanga_district_hospital_period15	0	2	0	0	84.1886
s0007_connelly_2024_zim	s0007_shinyanga_district_hospital_period16	0	2	0	0	84.1886
s0007_connelly_2024_zim	s0007_shinyanga_district_hospital_period17	0	2	0	0	84.1886
s0007_connelly_2024_zim	s0007_shinyanga_district_hospital_period18	0	1	0	0	97.5
s0007_connelly_2024_zim	s0007_shinyanga_district_hospital_period2	0	8	0	0	36.9417
s0007_connelly_2024_zim	s0007_shinyanga_district_hospital_period3	0	6	0	0	45.9258
s0007_connelly_2024_zim	s0007_shinyanga_district_hospital_period4	0	4	0	0	60.2365
s0007_connelly_2024_zim	s0007_shinyanga_district_hospital_period5	0	3	0	0	70.7598
s0007_connelly_2024_zim	s0007_shinyanga_district_hospital_period6	0	12	0	0	26.4648
s0007_connelly_2024_zim	s0007_shinyanga_district_hospital_period7	0	8	0	0	36.9417
s0007_connelly_2024_zim	s0007_shinyanga_district_hospital_period8	0	9	0	0	33.6267
s0007_connelly_2024_zim	s0007_shinyanga_district_hospital_period9	0	8	0	0	36.9417
s0007_connelly_2024_zim	s0007_st_camiliusn_dipensary	0	1	0	0	97.5
s0007_connelly_2024_zim	s0007_triple_j_medical_services_period1	0	2	0	0	84.1886
s0007_connelly_2024_zim	s0007_triple_j_medical_services_period2	0	4	0	0	60.2365
s0007_connelly_2024_zim	s0007_triple_j_medical_services_period3	0	2	0	0	84.1886
s0007_connelly_2024_zim	s0007_triple_j_medical_services_period4	0	2	0	0	84.1886
s0007_connelly_2024_zim	s0007_triple_j_medical_services_period5	0	2	0	0	84.1886
s0007_connelly_2024_zim	s0007_triple_j_medical_services_period6	0	3	0	0	70.7598
s0007_connelly_2024_zim	s0007_triple_j_medical_services_period7	0	2	0	0	84.1886
s0007_connelly_2024_zim	s0007_triple_j_medical_services_period8	0	1	0	0	97.5
s0007_connelly_2024_zim	s0007_triple_j_medical_services_period9	0	1	0	0	97.5
s0007_connelly_2024_zim	s0007_uhuru_health_center_period1	0	1	0	0	97.5
s0007_connelly_2024_zim	s0007_uhuru_health_center_period10	0	6	0	0	45.9258
s0007_connelly_2024_zim	s0007_uhuru_health_center_period11	0	8	0	0	36.9417
s0007_connelly_2024_zim	s0007_uhuru_health_center_period12	0	14	0	0	23.1636
s0007_connelly_2024_zim	s0007_uhuru_health_center_period13	0	4	0	0	60.2365
s0007_connelly_2024_zim	s0007_uhuru_health_center_period14	0	1	0	0	97.5
s0007_connelly_2024_zim	s0007_uhuru_health_center_period15	0	2	0	0	84.1886
s0007_connelly_2024_zim	s0007_uhuru_health_center_period16	0	14	0	0	23.1636
s0007_connelly_2024_zim	s0007_uhuru_health_center_period17	0	11	0	0	28.4914
s0007_connelly_2024_zim	s0007_uhuru_health_center_period2	0	6	0	0	45.9258
s0007_connelly_2024_zim	s0007_uhuru_health_center_period3	0	2	0	0	84.1886
s0007_connelly_2024_zim	s0007_uhuru_health_center_period4	0	2	0	0	84.1886
s0007_connelly_2024_zim	s0007_uhuru_health_center_period5	0	6	0	0	45.9258
s0007_connelly_2024_zim	s0007_uhuru_health_center_period6	0	25	0	0	13.7185
s0007_connelly_2024_zim	s0007_uhuru_health_center_period7	0	8	0	0	36.9417
s0007_connelly_2024_zim	s0007_uhuru_health_center_period8	0	2	0	0	84.1886
s0007_connelly_2024_zim	s0007_uhuru_health_center_period9	0	6	0	0	45.9258
s0007_connelly_2024_zim	s0007_umbuji_period1	0	1	0	0	97.5
s0007_connelly_2024_zim	s0007_umbuji_period2	0	3	0	0	70.7598
s0007_connelly_2024_zim	s0007_unone_dispensary__kilosa_district__period1	0	1	0	0	97.5
s0007_connelly_2024_zim	s0007_unone_dispensary__kilosa_district__period2	0	21	0	0	16.1098
s0007_connelly_2024_zim	s0007_unone_dispensary__kilosa_district__period3	0	14	0	0	23.1636
s0007_connelly_2024_zim	s0007_unone_dispensary__kilosa_district__period4	0	15	0	0	21.8019
s0007_connelly_2024_zim	s0007_unone_dispensary__kilosa_district__period5	0	3	0	0	70.7598
s0007_connelly_2024_zim	s0007_upenja_period1	0	1	0	0	97.5
s0007_connelly_2024_zim	s0007_upenja_period3	0	2	0	0	84.1886
s0007_connelly_2024_zim	s0007_upenja_period4	0	1	0	0	97.5
s0007_connelly_2024_zim	s0007_upenja_period5	0	1	0	0	97.5
s0007_connelly_2024_zim	s0007_upenja_period6	0	1	0	0	97.5
s0007_connelly_2024_zim	s0007_upenja_period7	0	1	0	0	97.5
s0007_connelly_2024_zim	s0007_ushetu_district_hospital_period1	0	1	0	0	97.5
s0007_connelly_2024_zim	s0007_ushetu_district_hospital_period10	0	7	0	0	40.9616
s0007_connelly_2024_zim	s0007_ushetu_district_hospital_period11	0	18	0	0	18.5302
s0007_connelly_2024_zim	s0007_ushetu_district_hospital_period12	0	8	0	0	36.9417
s0007_connelly_2024_zim	s0007_ushetu_district_hospital_period13	0	32	0	0	10.8881
s0007_connelly_2024_zim	s0007_ushetu_district_hospital_period14	0	23	0	0	14.8185
s0007_connelly_2024_zim	s0007_ushetu_district_hospital_period15	0	9	0	0	33.6267
s0007_connelly_2024_zim	s0007_ushetu_district_hospital_period16	0	5	0	0	52.1824
s0007_connelly_2024_zim	s0007_ushetu_district_hospital_period2	0	1	0	0	97.5
s0007_connelly_2024_zim	s0007_ushetu_district_hospital_period3	0	9	0	0	33.6267
s0007_connelly_2024_zim	s0007_ushetu_district_hospital_period4	0	9	0	0	33.6267
s0007_connelly_2024_zim	s0007_ushetu_district_hospital_period5	0	7	0	0	40.9616
s0007_connelly_2024_zim	s0007_ushetu_district_hospital_period6	0	5	0	0	52.1824
s0007_connelly_2024_zim	s0007_ushetu_district_hospital_period7	0	16	0	0	20.5907
s0007_connelly_2024_zim	s0007_ushetu_district_hospital_period8	0	9	0	0	33.6267
s0007_connelly_2024_zim	s0007_ushetu_district_hospital_period9	0	14	0	0	23.1636
s0007_connelly_2024_zim	s0007_utapoa_dispensary_period1	0	3	0	0	70.7598
s0007_connelly_2024_zim	s0007_utapoa_dispensary_period10	0	8	0	0	36.9417
s0007_connelly_2024_zim	s0007_utapoa_dispensary_period11	0	10	0	0	30.8497
s0007_connelly_2024_zim	s0007_utapoa_dispensary_period12	0	3	0	0	70.7598
s0007_connelly_2024_zim	s0007_utapoa_dispensary_period13	0	1	0	0	97.5
s0007_connelly_2024_zim	s0007_utapoa_dispensary_period2	0	2	0	0	84.1886
s0007_connelly_2024_zim	s0007_utapoa_dispensary_period3	0	1	0	0	97.5
s0007_connelly_2024_zim	s0007_utapoa_dispensary_period4	0	1	0	0	97.5
s0007_connelly_2024_zim	s0007_utapoa_dispensary_period5	0	5	0	0	52.1824
s0007_connelly_2024_zim	s0007_utapoa_dispensary_period6	0	2	0	0	84.1886
s0007_connelly_2024_zim	s0007_utapoa_dispensary_period7	0	1	0	0	97.5
s0007_connelly_2024_zim	s0007_utapoa_dispensary_period8	0	3	0	0	70.7598
s0007_connelly_2024_zim	s0007_utapoa_dispensary_period9	0	3	0	0	70.7598
s0007_connelly_2024_zim	s0007_uzini_period1	0	1	0	0	97.5
s0007_connelly_2024_zim	s0007_uzini_period2	0	3	0	0	70.7598
s0007_connelly_2024_zim	s0007_uzini_period3	0	1	0	0	97.5
s0007_connelly_2024_zim	s0007_uzini_period4	0	1	0	0	97.5
s0007_connelly_2024_zim	s0007_uzini_period5	0	1	0	0	97.5
s0007_connelly_2024_zim	s0007_uzini_period6	0	2	0	0	84.1886
s0007_connelly_2024_zim	s0007_uzini_period7	0	2	0	0	84.1886
s0007_connelly_2024_zim	s0007_uzini_period8	0	1	0	0	97.5
s0007_connelly_2024_zim	s0007_ziwani_polisi_period1	0	1	0	0	97.5
s0007_connelly_2024_zim	s0007_ziwani_polisi_period10	0	19	0	0	17.6467
s0007_connelly_2024_zim	s0007_ziwani_polisi_period11	0	2	0	0	84.1886
s0007_connelly_2024_zim	s0007_ziwani_polisi_period2	0	5	0	0	52.1824
s0007_connelly_2024_zim	s0007_ziwani_polisi_period3	0	11	0	0	28.4914
s0007_connelly_2024_zim	s0007_ziwani_polisi_period4	0	4	0	0	60.2365
s0007_connelly_2024_zim	s0007_ziwani_polisi_period5	0	6	0	0	45.9258
s0007_connelly_2024_zim	s0007_ziwani_polisi_period6	0	4	0	0	60.2365
s0007_connelly_2024_zim	s0007_ziwani_polisi_period7	0	15	0	0	21.8019
s0007_connelly_2024_zim	s0007_ziwani_polisi_period8	0	19	0	0	17.6467
s0007_connelly_2024_zim	s0007_ziwani_polisi_period9	0	10	0	0	30.8497
s0007_connelly_2024_zim	s0007_znz_clinic_period1	0	1	0	0	97.5
s0007_connelly_2024_zim	s0007_znz_clinic_period2	0	1	0	0	97.5
s0007_connelly_2024_zim	s0007_znz_clinic_period3	0	1	0	0	97.5
s0007_connelly_2024_zim	s0007_znz_clinic_period4	0	1	0	0	97.5
s0007_connelly_2024_zim	s0007_znz_clinic_period5	0	3	0	0	70.7598
s0007_connelly_2024_zim	s0007_znz_clinic_period6	0	1	0	0	97.5
s0010_karamoko_mgem_unpub	s0010_Bafoulabe	0	49	0	0	7.25193
s0010_karamoko_mgem_unpub	s0010_Bamako	0	22	0	0	15.4373
s0010_karamoko_mgem_unpub	s0010_Dioila	0	47	0	0	7.54857
s0010_karamoko_mgem_unpub	s0010_Dire	0	19	0	0	17.6467
s0010_karamoko_mgem_unpub	s0010_Djenne	0	21	0	0	16.1098
s0010_karamoko_mgem_unpub	s0010_Gao	0	7	0	0	40.9616
s0010_karamoko_mgem_unpub	s0010_Kidal	0	4	0	0	60.2365
s0010_karamoko_mgem_unpub	s0010_Kita	0	39	0	0	9.02511
s0010_karamoko_mgem_unpub	s0010_Kolondieba	0	42	0	0	8.40839
s0010_karamoko_mgem_unpub	s0010_Nioro	0	31	0	0	11.2189
s0010_karamoko_mgem_unpub	s0010_Segou	0	28	0	0	12.3436
s0010_karamoko_mgem_unpub	s0010_Taoudeni	0	4	0	0	60.2365
s0010_karamoko_mgem_unpub	s0010_Yelimane	0	9	0	0	33.6267
s0011_jacques_mari_gmms_unpub	s0011_Melen_period1	0	56	0	0	6.37501
s0011_jacques_mari_gmms_unpub	s0011_Melen_period2	0	132	0	0	2.75592
s0011_jacques_mari_gmms_unpub	s0011_Melen_period3	0	121	0	0	3.00266
s0012_tes_kagera_tza	s0012_Bukangara_Medical_Center	0	173	0	0	2.10973
s0013_msmt_tza_21	s0013_bkg	0	144	0	0	2.52919
s0013_msmt_tza_21	s0013_but	0	31	0	0	11.2189
s0013_msmt_tza_21	s0013_buz	0	7	0	0	40.9616
s0013_msmt_tza_21	s0013_bwg	0	15	0	0	21.8019
s0013_msmt_tza_21	s0013_chp	0	28	0	0	12.3436
s0013_msmt_tza_21	s0013_chr	0	8	0	0	36.9417
s0013_msmt_tza_21	s0013_chz	0	29	0	0	11.9445
s0013_msmt_tza_21	s0013_cmz	0	17	0	0	19.5064
s0013_msmt_tza_21	s0013_ctr	0	114	0	0	3.18407
s0013_msmt_tza_21	s0013_cvu	0	127	0	0	2.86285
s0013_msmt_tza_21	s0013_eng	0	13	0	0	24.7053
s0013_msmt_tza_21	s0013_gba	0	20	0	0	16.8433
s0013_msmt_tza_21	s0013_gug	0	20	0	0	16.8433
s0013_msmt_tza_21	s0013_hdr	0	31	0	0	11.2189
s0013_msmt_tza_21	s0013_ibg	0	1	0	0	97.5
s0013_msmt_tza_21	s0013_igu	0	1	0	0	97.5
s0013_msmt_tza_21	s0013_igw	0	126	0	0	2.88524
s0013_msmt_tza_21	s0013_ikd	0	20	0	0	16.8433
s0013_msmt_tza_21	s0013_ikn	0	27	0	0	12.7703
s0013_msmt_tza_21	s0013_ipn	0	29	0	0	11.9445
s0013_msmt_tza_21	s0013_isa	0	20	0	0	16.8433
s0013_msmt_tza_21	s0013_iwl	0	13	0	0	24.7053
s0013_msmt_tza_21	s0013_izg	0	119	0	0	3.05234
s0013_msmt_tza_21	s0013_izi	0	19	0	0	17.6467
s0013_msmt_tza_21	s0013_kal	0	7	0	0	40.9616
s0013_msmt_tza_21	s0013_kan	0	27	0	0	12.7703
s0013_msmt_tza_21	s0013_kap	0	21	0	0	16.1098
s0013_msmt_tza_21	s0013_kas	0	20	0	0	16.8433
s0013_msmt_tza_21	s0013_kbd	0	17	0	0	19.5064
s0013_msmt_tza_21	s0013_kgb	0	26	0	0	13.2275
s0013_msmt_tza_21	s0013_kgl	0	34	0	0	10.2818
s0013_msmt_tza_21	s0013_kgr	0	26	0	0	13.2275
s0013_msmt_tza_21	s0013_kjg	0	16	0	0	20.5907
s0013_msmt_tza_21	s0013_knm	0	30	0	0	11.5703
s0013_msmt_tza_21	s0013_kpt	0	20	0	0	16.8433
s0013_msmt_tza_21	s0013_ksr	0	21	0	0	16.1098
s0013_msmt_tza_21	s0013_kta	0	24	0	0	14.2474
s0013_msmt_tza_21	s0013_ktb	0	29	0	0	11.9445
s0013_msmt_tza_21	s0013_kwe	0	20	0	0	16.8433
s0013_msmt_tza_21	s0013_kyk	0	24	0	0	14.2474
s0013_msmt_tza_21	s0013_kzb	0	21	0	0	16.1098
s0013_msmt_tza_21	s0013_les	0	19	0	0	17.6467
s0013_msmt_tza_21	s0013_lia	0	40	0	0	8.80973
s0013_msmt_tza_21	s0013_lig	0	48	0	0	7.39728
s0013_msmt_tza_21	s0013_lms	0	37	0	0	9.48906
s0013_msmt_tza_21	s0013_loj	0	14	0	0	23.1636
s0013_msmt_tza_21	s0013_lui	0	18	0	0	18.5302
s0013_msmt_tza_21	s0013_luk	0	29	0	0	11.9445
s0013_msmt_tza_21	s0013_lun	0	51	0	0	6.9777
s0013_msmt_tza_21	s0013_lym	0	6	0	0	45.9258
s0013_msmt_tza_21	s0013_mab	0	22	0	0	15.4373
s0013_msmt_tza_21	s0013_mad	0	4	0	0	60.2365
s0013_msmt_tza_21	s0013_maj	0	17	0	0	19.5064
s0013_msmt_tza_21	s0013_mak	0	29	0	0	11.9445
s0013_msmt_tza_21	s0013_mal	0	11	0	0	28.4914
s0013_msmt_tza_21	s0013_may	0	24	0	0	14.2474
s0013_msmt_tza_21	s0013_mbb	0	17	0	0	19.5064
s0013_msmt_tza_21	s0013_mbg	0	21	0	0	16.1098
s0013_msmt_tza_21	s0013_mbr	0	14	0	0	23.1636
s0013_msmt_tza_21	s0013_mbz	0	21	0	0	16.1098
s0013_msmt_tza_21	s0013_mfn	0	3	0	0	70.7598
s0013_msmt_tza_21	s0013_mgd	0	9	0	0	33.6267
s0013_msmt_tza_21	s0013_mgg	0	19	0	0	17.6467
s0013_msmt_tza_21	s0013_mgn	0	30	0	0	11.5703
s0013_msmt_tza_21	s0013_mig	0	100	0	0	3.62167
s0013_msmt_tza_21	s0013_mkn	0	28	0	0	12.3436
s0013_msmt_tza_21	s0013_mkt	0	15	0	0	21.8019
s0013_msmt_tza_21	s0013_mkw	0	1	0	0	97.5
s0013_msmt_tza_21	s0013_mky	0	13	0	0	24.7053
s0013_msmt_tza_21	s0013_mla	0	19	0	0	17.6467
s0013_msmt_tza_21	s0013_mor	0	17	0	0	19.5064
s0013_msmt_tza_21	s0013_mpd	0	23	0	0	14.8185
s0013_msmt_tza_21	s0013_mpl	0	17	0	0	19.5064
s0013_msmt_tza_21	s0013_mpy	0	7	0	0	40.9616
s0013_msmt_tza_21	s0013_mwa	0	22	0	0	15.4373
s0013_msmt_tza_21	s0013_mwg	0	22	0	0	15.4373
s0013_msmt_tza_21	s0013_ndd	0	14	0	0	23.1636
s0013_msmt_tza_21	s0013_ndg	0	13	0	0	24.7053
s0013_msmt_tza_21	s0013_nhh	0	1	0	0	97.5
s0013_msmt_tza_21	s0013_njh	0	26	0	0	13.2275
s0013_msmt_tza_21	s0013_nkg	0	59	0	0	6.06089
s0013_msmt_tza_21	s0013_nmt	0	1	0	0	97.5
s0013_msmt_tza_21	s0013_nsb	0	155	0	0	2.35183
s0013_msmt_tza_21	s0013_ntg	0	30	0	0	11.5703
s0013_msmt_tza_21	s0013_nya	0	22	0	0	15.4373
s0013_msmt_tza_21	s0013_nyg	0	138	0	0	2.63769
s0013_msmt_tza_21	s0013_nyj	0	76	0	0	4.73788
s0013_msmt_tza_21	s0013_nyk	0	86	0	0	4.1987
s0013_msmt_tza_21	s0013_nys	0	29	0	0	11.9445
s0013_msmt_tza_21	s0013_nyt	0	30	0	0	11.5703
s0013_msmt_tza_21	s0013_nzk	0	58	0	0	6.1621
s0013_msmt_tza_21	s0013_olt	0	16	0	0	20.5907
s0013_msmt_tza_21	s0013_pas	0	23	0	0	14.8185
s0013_msmt_tza_21	s0013_pnk	0	111	0	0	3.2687
s0013_msmt_tza_21	s0013_rrn	0	24	0	0	14.2474
s0013_msmt_tza_21	s0013_rsw	0	24	0	0	14.2474
s0013_msmt_tza_21	s0013_rud	0	9	0	0	33.6267
s0013_msmt_tza_21	s0013_rug	0	40	0	0	8.80973
s0013_msmt_tza_21	s0013_rwb	0	85	0	0	4.24703
s0013_msmt_tza_21	s0013_saj	0	2	0	0	84.1886
s0013_msmt_tza_21	s0013_sem	0	20	0	0	16.8433
s0013_msmt_tza_21	s0013_sgy	0	14	0	0	23.1636
s0013_msmt_tza_21	s0013_suy	0	38	0	0	9.25128
s0013_msmt_tza_21	s0013_tun	0	26	0	0	13.2275
s0013_msmt_tza_21	s0013_tus	0	18	0	0	18.5302
s0013_msmt_tza_21	s0013_udd	0	69	0	0	5.20581
s0013_msmt_tza_21	s0013_uka	0	17	0	0	19.5064
s0013_msmt_tza_21	s0013_usu	0	26	0	0	13.2275
s0013_msmt_tza_21	s0013_utu	0	19	0	0	17.6467
s0013_msmt_tza_21	s0013_vng	0	16	0	0	20.5907
s0014_young_rwa_unpub	s0014_bugaragara_period1	0	10	0	0	30.8497
s0014_young_rwa_unpub	s0014_bugaragara_period2	0	11	0	0	28.4914
s0014_young_rwa_unpub	s0014_bugaragara_period3	0	5	0	0	52.1824
s0014_young_rwa_unpub	s0014_busanza_period1	0	27	0	0	12.7703
s0014_young_rwa_unpub	s0014_busanza_period2	0	16	0	0	20.5907
s0014_young_rwa_unpub	s0014_busanza_period3	0	31	0	0	11.2189
s0014_young_rwa_unpub	s0014_busanza_period4	0	35	0	0	10.0032
s0014_young_rwa_unpub	s0014_busanza_period5	0	22	0	0	15.4373
s0014_young_rwa_unpub	s0014_busanza_period6	0	20	0	0	16.8433
s0014_young_rwa_unpub	s0014_busanza_period7	0	16	0	0	20.5907
s0014_young_rwa_unpub	s0014_busanza_period8	0	11	0	0	28.4914
s0014_young_rwa_unpub	s0014_byahi	0	21	0	0	16.1098
s0014_young_rwa_unpub	s0014_gishubi_period1	0	6	0	0	45.9258
s0014_young_rwa_unpub	s0014_gishubi_period2	0	5	0	0	52.1824
s0014_young_rwa_unpub	s0014_gishubi_period3	0	16	0	0	20.5907
s0014_young_rwa_unpub	s0014_gishubi_period4	0	6	0	0	45.9258
s0014_young_rwa_unpub	s0014_gishubi_period5	0	6	0	0	45.9258
s0014_young_rwa_unpub	s0014_giti_period1	0	7	0	0	40.9616
s0014_young_rwa_unpub	s0014_giti_period2	0	25	0	0	13.7185
s0014_young_rwa_unpub	s0014_giti_period3	0	24	0	0	14.2474
s0014_young_rwa_unpub	s0014_giti_period4	0	24	0	0	14.2474
s0014_young_rwa_unpub	s0014_giti_period5	0	28	0	0	12.3436
s0014_young_rwa_unpub	s0014_jenda_period1	0	3	0	0	70.7598
s0014_young_rwa_unpub	s0014_jenda_period2	0	7	0	0	40.9616
s0014_young_rwa_unpub	s0014_kibingo	0	10	0	0	30.8497
s0014_young_rwa_unpub	s0014_masaka_period1	0	6	0	0	45.9258
s0014_young_rwa_unpub	s0014_masaka_period2	0	11	0	0	28.4914
s0014_young_rwa_unpub	s0014_masaka_period3	0	10	0	0	30.8497
s0014_young_rwa_unpub	s0014_masaka_period4	0	9	0	0	33.6267
s0014_young_rwa_unpub	s0014_masaka_period5	0	14	0	0	23.1636
s0014_young_rwa_unpub	s0014_masaka_period6	0	17	0	0	19.5064
s0014_young_rwa_unpub	s0014_masaka_period7	0	17	0	0	19.5064
s0014_young_rwa_unpub	s0014_masaka_period8	0	15	0	0	21.8019
s0014_young_rwa_unpub	s0014_mushubati_period1	0	20	0	0	16.8433
s0014_young_rwa_unpub	s0014_mushubati_period2	0	35	0	0	10.0032
s0014_young_rwa_unpub	s0014_mushubati_period3	0	8	0	0	36.9417
s0014_young_rwa_unpub	s0014_mushubati_period4	0	23	0	0	14.8185
s0014_young_rwa_unpub	s0014_mushubati_period5	0	20	0	0	16.8433
s0014_young_rwa_unpub	s0014_ntarama_period1	0	13	0	0	24.7053
s0014_young_rwa_unpub	s0014_ntarama_period2	0	16	0	0	20.5907
s0014_young_rwa_unpub	s0014_ntarama_period3	0	7	0	0	40.9616
s0014_young_rwa_unpub	s0014_ntarama_period4	0	5	0	0	52.1824
s0014_young_rwa_unpub	s0014_ntarama_period5	0	9	0	0	33.6267
s0014_young_rwa_unpub	s0014_nyacyonga_period1	0	31	0	0	11.2189
s0014_young_rwa_unpub	s0014_nyacyonga_period2	0	10	0	0	30.8497
s0014_young_rwa_unpub	s0014_nyacyonga_period3	0	24	0	0	14.2474
s0014_young_rwa_unpub	s0014_nyacyonga_period4	0	15	0	0	21.8019
s0014_young_rwa_unpub	s0014_nyacyonga_period5	0	23	0	0	14.8185
s0014_young_rwa_unpub	s0014_nyacyonga_period6	0	31	0	0	11.2189
s0014_young_rwa_unpub	s0014_nyacyonga_period7	0	17	0	0	19.5064
s0014_young_rwa_unpub	s0014_nyacyonga_period8	0	16	0	0	20.5907
s0014_young_rwa_unpub	s0014_nyamagabe_period1	0	9	0	0	33.6267
s0014_young_rwa_unpub	s0014_nyamagabe_period2	0	16	0	0	20.5907
s0014_young_rwa_unpub	s0014_nyamagabe_period3	0	19	0	0	17.6467
s0014_young_rwa_unpub	s0014_nyamagabe_period4	0	14	0	0	23.1636
s0014_young_rwa_unpub	s0014_nyamagabe_period5	0	14	0	0	23.1636
s0014_young_rwa_unpub	s0014_nyamagabe_period6	0	27	0	0	12.7703
s0014_young_rwa_unpub	s0014_solace_period1	0	30	0	0	11.5703
s0014_young_rwa_unpub	s0014_solace_period2	0	34	0	0	10.2818
s0014_young_rwa_unpub	s0014_solace_period3	0	24	0	0	14.2474
s0014_young_rwa_unpub	s0014_solace_period4	0	9	0	0	33.6267
s0014_young_rwa_unpub	s0014_solace_period5	0	16	0	0	20.5907
s0014_young_rwa_unpub	s0014_solace_period6	0	27	0	0	12.7703
s0014_young_rwa_unpub	s0014_solace_period7	0	14	0	0	23.1636
s0014_young_rwa_unpub	s0014_solace_period8	0	18	0	0	18.5302
s0014_young_rwa_unpub	s0014_tanda_period1	0	42	0	0	8.40839
s0014_young_rwa_unpub	s0014_tanda_period10	0	4	0	0	60.2365
s0014_young_rwa_unpub	s0014_tanda_period11	0	30	0	0	11.5703
s0014_young_rwa_unpub	s0014_tanda_period12	0	42	0	0	8.40839
s0014_young_rwa_unpub	s0014_tanda_period13	0	23	0	0	14.8185
s0014_young_rwa_unpub	s0014_tanda_period14	0	22	0	0	15.4373
s0014_young_rwa_unpub	s0014_tanda_period2	0	4	0	0	60.2365
s0014_young_rwa_unpub	s0014_tanda_period3	0	45	0	0	7.87051
s0014_young_rwa_unpub	s0014_tanda_period4	0	33	0	0	10.5763
s0014_young_rwa_unpub	s0014_tanda_period5	0	18	0	0	18.5302
s0014_young_rwa_unpub	s0014_tanda_period6	0	22	0	0	15.4373
s0014_young_rwa_unpub	s0014_tanda_period7	0	61	0	0	5.86812
s0014_young_rwa_unpub	s0014_tanda_period8	0	11	0	0	28.4914
s0014_young_rwa_unpub	s0014_tanda_period9	0	33	0	0	10.5763
s0016_connelly_2024_elife	s0016_amani	0	1	0	0	97.5
s0016_connelly_2024_elife	s0016_bagamoyo_period1	0	5	0	0	52.1824
s0016_connelly_2024_elife	s0016_bagamoyo_period10	0	1	0	0	97.5
s0016_connelly_2024_elife	s0016_bagamoyo_period11	0	13	0	0	24.7053
s0016_connelly_2024_elife	s0016_bagamoyo_period12	0	10	0	0	30.8497
s0016_connelly_2024_elife	s0016_bagamoyo_period13	0	2	0	0	84.1886
s0016_connelly_2024_elife	s0016_bagamoyo_period14	0	16	0	0	20.5907
s0016_connelly_2024_elife	s0016_bagamoyo_period15	0	9	0	0	33.6267
s0016_connelly_2024_elife	s0016_bagamoyo_period16	0	2	0	0	84.1886
s0016_connelly_2024_elife	s0016_bagamoyo_period2	0	18	0	0	18.5302
s0016_connelly_2024_elife	s0016_bagamoyo_period3	0	3	0	0	70.7598
s0016_connelly_2024_elife	s0016_bagamoyo_period4	0	1	0	0	97.5
s0016_connelly_2024_elife	s0016_bagamoyo_period5	0	2	0	0	84.1886
s0016_connelly_2024_elife	s0016_bagamoyo_period6	0	2	0	0	84.1886
s0016_connelly_2024_elife	s0016_bagamoyo_period7	0	5	0	0	52.1824
s0016_connelly_2024_elife	s0016_bagamoyo_period8	0	8	0	0	36.9417
s0016_connelly_2024_elife	s0016_bagamoyo_period9	0	1	0	0	97.5
s0016_connelly_2024_elife	s0016_bambi	0	6	0	0	45.9258
s0016_connelly_2024_elife	s0016_bububu_period1	0	1	0	0	97.5
s0016_connelly_2024_elife	s0016_bububu_period2	0	1	0	0	97.5
s0016_connelly_2024_elife	s0016_bwejuu_period1	0	2	0	0	84.1886
s0016_connelly_2024_elife	s0016_bwejuu_period2	0	1	0	0	97.5
s0016_connelly_2024_elife	s0016_bwejuu_period3	0	1	0	0	97.5
s0016_connelly_2024_elife	s0016_bweleo_period1	0	1	0	0	97.5
s0016_connelly_2024_elife	s0016_bweleo_period2	0	2	0	0	84.1886
s0016_connelly_2024_elife	s0016_chimba	0	1	0	0	97.5
s0016_connelly_2024_elife	s0016_chuini	0	3	0	0	70.7598
s0016_connelly_2024_elife	s0016_chukwani_period1	0	1	0	0	97.5
s0016_connelly_2024_elife	s0016_chukwani_period2	0	1	0	0	97.5
s0016_connelly_2024_elife	s0016_chukwani_period3	0	1	0	0	97.5
s0016_connelly_2024_elife	s0016_dimani_period1	0	6	0	0	45.9258
s0016_connelly_2024_elife	s0016_dimani_period2	0	1	0	0	97.5
s0016_connelly_2024_elife	s0016_dole	0	2	0	0	84.1886
s0016_connelly_2024_elife	s0016_dunga_bweni	0	1	0	0	97.5
s0016_connelly_2024_elife	s0016_fumba_period2	0	1	0	0	97.5
s0016_connelly_2024_elife	s0016_gamba	0	1	0	0	97.5
s0016_connelly_2024_elife	s0016_ghana_period1	0	1	0	0	97.5
s0016_connelly_2024_elife	s0016_ghana_period2	0	2	0	0	84.1886
s0016_connelly_2024_elife	s0016_ghana_period3	0	5	0	0	52.1824
s0016_connelly_2024_elife	s0016_ghana_period4	0	1	0	0	97.5
s0016_connelly_2024_elife	s0016_jendele_period1	0	1	0	0	97.5
s0016_connelly_2024_elife	s0016_jendele_period2	0	1	0	0	97.5
s0016_connelly_2024_elife	s0016_kama	0	1	0	0	97.5
s0016_connelly_2024_elife	s0016_kiboje_mkwajuni_period1	0	1	0	0	97.5
s0016_connelly_2024_elife	s0016_kiboje_mkwajuni_period2	0	1	0	0	97.5
s0016_connelly_2024_elife	s0016_kiembesamaki_period1	0	1	0	0	97.5
s0016_connelly_2024_elife	s0016_kiembesamaki_period2	0	1	0	0	97.5
s0016_connelly_2024_elife	s0016_kijichi	0	1	0	0	97.5
s0016_connelly_2024_elife	s0016_kilombero	0	2	0	0	84.1886
s0016_connelly_2024_elife	s0016_kiomba_mvua	0	1	0	0	97.5
s0016_connelly_2024_elife	s0016_kisauni_period1	0	1	0	0	97.5
s0016_connelly_2024_elife	s0016_kisauni_period2	0	2	0	0	84.1886
s0016_connelly_2024_elife	s0016_kitogani_period1	0	1	0	0	97.5
s0016_connelly_2024_elife	s0016_kitogani_period2	0	2	0	0	84.1886
s0016_connelly_2024_elife	s0016_kitogani_period3	0	1	0	0	97.5
s0016_connelly_2024_elife	s0016_kitope	0	3	0	0	70.7598
s0016_connelly_2024_elife	s0016_kiuyu_mbuyuni	0	3	0	0	70.7598
s0016_connelly_2024_elife	s0016_kizimbani_period2	0	3	0	0	70.7598
s0016_connelly_2024_elife	s0016_kizimkazi_dimbani	0	1	0	0	97.5
s0016_connelly_2024_elife	s0016_koani	0	2	0	0	84.1886
s0016_connelly_2024_elife	s0016_kombeni_period1	0	2	0	0	84.1886
s0016_connelly_2024_elife	s0016_kombeni_period2	0	1	0	0	97.5
s0016_connelly_2024_elife	s0016_machui	0	5	0	0	52.1824
s0016_connelly_2024_elife	s0016_majenzi	0	1	0	0	97.5
s0016_connelly_2024_elife	s0016_maungani_period1	0	2	0	0	84.1886
s0016_connelly_2024_elife	s0016_maungani_period2	0	1	0	0	97.5
s0016_connelly_2024_elife	s0016_maziwa_ngombe	0	1	0	0	97.5
s0016_connelly_2024_elife	s0016_mbaleni	0	1	0	0	97.5
s0016_connelly_2024_elife	s0016_mbweni	0	1	0	0	97.5
s0016_connelly_2024_elife	s0016_mchangani_period1	0	1	0	0	97.5
s0016_connelly_2024_elife	s0016_mchangani_period2	0	1	0	0	97.5
s0016_connelly_2024_elife	s0016_micheweni	0	1	0	0	97.5
s0016_connelly_2024_elife	s0016_mitakawani_period1	0	1	0	0	97.5
s0016_connelly_2024_elife	s0016_mitakawani_period2	0	1	0	0	97.5
s0016_connelly_2024_elife	s0016_mjini_wingwi_period1	0	1	0	0	97.5
s0016_connelly_2024_elife	s0016_mjini_wingwi_period2	0	1	0	0	97.5
s0016_connelly_2024_elife	s0016_mtende	0	3	0	0	70.7598
s0016_connelly_2024_elife	s0016_mwakaje_period1	0	1	0	0	97.5
s0016_connelly_2024_elife	s0016_mwakaje_period2	0	1	0	0	97.5
s0016_connelly_2024_elife	s0016_mwera	0	5	0	0	52.1824
s0016_connelly_2024_elife	s0016_pangeni	0	1	0	0	97.5
s0016_connelly_2024_elife	s0016_potowa	0	1	0	0	97.5
s0016_connelly_2024_elife	s0016_pwani_mchangani	0	1	0	0	97.5
s0016_connelly_2024_elife	s0016_shakani_period1	0	4	0	0	60.2365
s0016_connelly_2024_elife	s0016_shakani_period2	0	6	0	0	45.9258
s0016_connelly_2024_elife	s0016_shumba_mjini_period1	0	1	0	0	97.5
s0016_connelly_2024_elife	s0016_shumba_mjini_period2	0	1	0	0	97.5
s0016_connelly_2024_elife	s0016_shumba_viamboni_period1	0	2	0	0	84.1886
s0016_connelly_2024_elife	s0016_shumba_viamboni_period2	0	4	0	0	60.2365
s0016_connelly_2024_elife	s0016_shuumba_vyamboni_mgeninje	0	1	0	0	97.5
s0016_connelly_2024_elife	s0016_tindini	0	1	0	0	97.5
s0016_connelly_2024_elife	s0016_tumbe_magharibi_period1	0	4	0	0	60.2365
s0016_connelly_2024_elife	s0016_tumbe_magharibi_period2	0	2	0	0	84.1886
s0016_connelly_2024_elife	s0016_tumbe_magharibi_period3	0	6	0	0	45.9258
s0016_connelly_2024_elife	s0016_tumbe_magharibi_period4	0	1	0	0	97.5
s0016_connelly_2024_elife	s0016_tumbe_mashariki_period1	0	1	0	0	97.5
s0016_connelly_2024_elife	s0016_tumbe_mashariki_period2	0	1	0	0	97.5
s0016_connelly_2024_elife	s0016_tumbe_mashariki_period3	0	2	0	0	84.1886
s0016_connelly_2024_elife	s0016_tunduni_period1	0	2	0	0	84.1886
s0016_connelly_2024_elife	s0016_tunduni_period2	0	2	0	0	84.1886
s0016_connelly_2024_elife	s0016_ubago	0	1	0	0	97.5
s0016_connelly_2024_elife	s0016_uzi_period1	0	1	0	0	97.5
s0016_connelly_2024_elife	s0016_uzi_period2	0	1	0	0	97.5
s0016_connelly_2024_elife	s0016_uzini_period1	0	1	0	0	97.5
s0016_connelly_2024_elife	s0016_uzini_period3	0	2	0	0	84.1886
s0016_connelly_2024_elife	s0016_uzini_period4	0	6	0	0	45.9258
s0016_connelly_2024_elife	s0016_uzini_period5	0	2	0	0	84.1886
s0019a_conrad	s0019a_Agago_period1	0	22	0	0	15.4373
s0019a_conrad	s0019a_Agago_period2	0	42	0	0	8.40839
s0019a_conrad	s0019a_Agago_period3	0	30	0	0	11.5703
s0019a_conrad	s0019a_Agago_period4	0	46	0	0	7.70618
s0019a_conrad	s0019a_Agago_period5	0	79	0	0	4.56213
s0019a_conrad	s0019a_Agago_period6	0	43	0	0	8.22111
s0019a_conrad	s0019a_Agago_period7	0	55	0	0	6.48708
s0019a_conrad	s0019a_Amolatar_period1	0	13	0	0	24.7053
s0019a_conrad	s0019a_Amolatar_period2	0	48	0	0	7.39728
s0019a_conrad	s0019a_Amolatar_period3	0	4	0	0	60.2365
s0019a_conrad	s0019a_Amolatar_period4	0	25	0	0	13.7185
s0019a_conrad	s0019a_Amolatar_period5	0	85	0	0	4.24703
s0019a_conrad	s0019a_Amolatar_period6	0	45	0	0	7.87051
s0019a_conrad	s0019a_Amolatar_period7	0	13	0	0	24.7053
s0019a_conrad	s0019a_Arua_period1	0	29	0	0	11.9445
s0019a_conrad	s0019a_Arua_period2	0	42	0	0	8.40839
s0019a_conrad	s0019a_Arua_period3	0	20	0	0	16.8433
s0019a_conrad	s0019a_Arua_period4	0	24	0	0	14.2474
s0019a_conrad	s0019a_Arua_period5	0	81	0	0	4.45203
s0019a_conrad	s0019a_Arua_period6	0	56	0	0	6.37501
s0019a_conrad	s0019a_Arua_period7	0	67	0	0	5.35697
s0019a_conrad	s0019a_Hoima_period1	0	42	0	0	8.40839
s0019a_conrad	s0019a_Hoima_period2	0	79	0	0	4.56213
s0019a_conrad	s0019a_Hoima_period3	0	92	0	0	3.93033
s0019a_conrad	s0019a_Hoima_period4	0	65	0	0	5.51716
s0019a_conrad	s0019a_Hoima_period5	0	53	0	0	6.72345
s0019a_conrad	s0019a_Jinja_period1	0	27	0	0	12.7703
s0019a_conrad	s0019a_Jinja_period2	0	48	0	0	7.39728
s0019a_conrad	s0019a_Jinja_period3	0	37	0	0	9.48906
s0019a_conrad	s0019a_Jinja_period4	0	89	0	0	4.06009
s0019a_conrad	s0019a_Jinja_period5	0	96	0	0	3.76969
s0019a_conrad	s0019a_Jinja_period6	0	74	0	0	4.86276
s0019a_conrad	s0019a_Jinja_period7	0	92	0	0	3.93033
s0019a_conrad	s0019a_Kaabong_period1	0	29	0	0	11.9445
s0019a_conrad	s0019a_Kaabong_period2	0	44	0	0	8.04199
s0019a_conrad	s0019a_Kaabong_period3	0	74	0	0	4.86276
s0019a_conrad	s0019a_Kaabong_period4	0	40	0	0	8.80973
s0019a_conrad	s0019a_Kaabong_period5	0	54	0	0	6.60315
s0019a_conrad	s0019a_Kanungu_period1	0	37	0	0	9.48906
s0019a_conrad	s0019a_Kanungu_period2	0	48	0	0	7.39728
s0019a_conrad	s0019a_Kanungu_period3	0	35	0	0	10.0032
s0019a_conrad	s0019a_Kanungu_period4	0	59	0	0	6.06089
s0019a_conrad	s0019a_Kanungu_period5	0	91	0	0	3.97265
s0019a_conrad	s0019a_Kanungu_period6	0	37	0	0	9.48906
s0019a_conrad	s0019a_Kanungu_period7	0	51	0	0	6.9777
s0019a_conrad	s0019a_Kapchorwa_period1	0	14	0	0	23.1636
s0019a_conrad	s0019a_Kapchorwa_period2	0	69	0	0	5.20581
s0019a_conrad	s0019a_Kapchorwa_period3	0	12	0	0	26.4648
s0019a_conrad	s0019a_Kasese_period1	0	17	0	0	19.5064
s0019a_conrad	s0019a_Kasese_period2	0	60	0	0	5.96295
s0019a_conrad	s0019a_Kasese_period3	0	89	0	0	4.06009
s0019a_conrad	s0019a_Kasese_period4	0	61	0	0	5.86812
s0019a_conrad	s0019a_Kasese_period5	0	85	0	0	4.24703
s0019a_conrad	s0019a_Katakwi_period1	0	40	0	0	8.80973
s0019a_conrad	s0019a_Katakwi_period2	0	55	0	0	6.48708
s0019a_conrad	s0019a_Katakwi_period3	0	86	0	0	4.1987
s0019a_conrad	s0019a_Katakwi_period4	0	41	0	0	8.60438
s0019a_conrad	s0019a_Katakwi_period5	0	62	0	0	5.77626
s0019a_conrad	s0019a_Koboko_period1	0	23	0	0	14.8185
s0019a_conrad	s0019a_Koboko_period2	0	3	0	0	70.7598
s0019a_conrad	s0019a_Koboko_period3	0	54	0	0	6.60315
s0019a_conrad	s0019a_Koboko_period4	0	27	0	0	12.7703
s0019a_conrad	s0019a_Koboko_period5	0	35	0	0	10.0032
s0019a_conrad	s0019a_Kole_period1	0	22	0	0	15.4373
s0019a_conrad	s0019a_Kole_period2	0	46	0	0	7.70618
s0019a_conrad	s0019a_Kole_period3	0	34	0	0	10.2818
s0019a_conrad	s0019a_Kole_period4	0	56	0	0	6.37501
s0019a_conrad	s0019a_Kole_period5	0	84	0	0	4.29649
s0019a_conrad	s0019a_Kole_period6	0	42	0	0	8.40839
s0019a_conrad	s0019a_Kole_period7	0	37	0	0	9.48906
s0019a_conrad	s0019a_Lamwo_period1	0	31	0	0	11.2189
s0019a_conrad	s0019a_Lamwo_period2	0	42	0	0	8.40839
s0019a_conrad	s0019a_Lamwo_period3	0	31	0	0	11.2189
s0019a_conrad	s0019a_Lamwo_period4	0	49	0	0	7.25193
s0019a_conrad	s0019a_Lamwo_period5	0	84	0	0	4.29649
s0019a_conrad	s0019a_Lamwo_period6	0	42	0	0	8.40839
s0019a_conrad	s0019a_Lamwo_period7	0	37	0	0	9.48906
s0019a_conrad	s0019a_Mubende_period1	0	22	0	0	15.4373
s0019a_conrad	s0019a_Mubende_period2	0	45	0	0	7.87051
s0019a_conrad	s0019a_Mubende_period3	0	36	0	0	9.73938
s0019a_conrad	s0019a_Mubende_period4	0	21	0	0	16.1098
s0019a_conrad	s0019a_Mubende_period5	0	87	0	0	4.15146
s0019a_conrad	s0019a_Mubende_period6	0	16	0	0	20.5907
s0019a_conrad	s0019a_Mubende_period7	0	52	0	0	6.84822
s0019a_conrad	s0019a_Rukiga_period1	0	35	0	0	10.0032
s0019a_conrad	s0019a_Rukiga_period2	0	21	0	0	16.1098
s0019a_conrad	s0019a_Rukiga_period3	0	39	0	0	9.02511
s0019a_conrad	s0019a_Rukiga_period4	0	67	0	0	5.35697
s0019a_conrad	s0019a_Rukiga_period5	0	53	0	0	6.72345
s0019a_conrad	s0019a_Tororo_period1	0	34	0	0	10.2818
s0019a_conrad	s0019a_Tororo_period2	0	48	0	0	7.39728
s0019a_conrad	s0019a_Tororo_period3	0	31	0	0	11.2189
s0019a_conrad	s0019a_Tororo_period4	0	70	0	0	5.13338
s0019a_conrad	s0019a_Tororo_period5	0	40	0	0	8.80973
s0019a_conrad	s0019a_Tororo_period6	0	66	0	0	5.43588
s0019a_conrad	s0019a_Tororo_period7	0	39	0	0	9.02511
s0020_some_2024	s0020_Hamdalaye_Sakaby	0	167	0	0	2.18469
s0021_roh_2023	s0021_Sourkoudougou_no_SMC	0	103	0	0	3.51806
s0022_molinadelafuente_2023	s0022_Bakiwiri	0	57	0	0	6.26675
s0022_molinadelafuente_2023	s0022_Birisi	0	50	0	0	7.11217
s0022_molinadelafuente_2023	s0022_Bureangburu	0	51	0	0	6.9777
s0022_molinadelafuente_2023	s0022_Gitikiri	0	50	0	0	7.11217
s0022_molinadelafuente_2023	s0022_Masumbu	0	50	0	0	7.11217
s0022_molinadelafuente_2023	s0022_Momboi	0	55	0	0	6.48708
s0022_molinadelafuente_2023	s0022_Nambia	0	86	0	0	4.1987
s0022_molinadelafuente_2023	s0022_Yambio_State_Hospital	0	26	0	0	13.2275
s0023_fola_2024_zambiacmed	s0023_Chadiza	0	2	0	0	84.1886
s0023_fola_2024_zambiacmed	s0023_Chama	0	5	0	0	52.1824
s0023_fola_2024_zambiacmed	s0023_Chavuma	0	1	0	0	97.5
s0023_fola_2024_zambiacmed	s0023_Chiengi	0	25	0	0	13.7185
s0023_fola_2024_zambiacmed	s0023_Chilubi	0	4	0	0	60.2365
s0023_fola_2024_zambiacmed	s0023_Chinsali	0	4	0	0	60.2365
s0023_fola_2024_zambiacmed	s0023_Chipili	0	2	0	0	84.1886
s0023_fola_2024_zambiacmed	s0023_Chitambo	0	1	0	0	97.5
s0023_fola_2024_zambiacmed	s0023_Isoka	0	1	0	0	97.5
s0023_fola_2024_zambiacmed	s0023_KALABO	0	2	0	0	84.1886
s0023_fola_2024_zambiacmed	s0023_Kabompo	0	2	0	0	84.1886
s0023_fola_2024_zambiacmed	s0023_Kaputa	0	1	0	0	97.5
s0023_fola_2024_zambiacmed	s0023_Kasama	0	4	0	0	60.2365
s0023_fola_2024_zambiacmed	s0023_Katete	0	1	0	0	97.5
s0023_fola_2024_zambiacmed	s0023_Kawambwa	0	2	0	0	84.1886
s0023_fola_2024_zambiacmed	s0023_Limulunga	0	1	0	0	97.5
s0023_fola_2024_zambiacmed	s0023_Lufwanyama	0	3	0	0	70.7598
s0023_fola_2024_zambiacmed	s0023_Lundazi	0	7	0	0	40.9616
s0023_fola_2024_zambiacmed	s0023_Lunga	0	16	0	0	20.5907
s0023_fola_2024_zambiacmed	s0023_Luwingu	0	1	0	0	97.5
s0023_fola_2024_zambiacmed	s0023_MONGU	0	4	0	0	60.2365
s0023_fola_2024_zambiacmed	s0023_Mafinga	0	3	0	0	70.7598
s0023_fola_2024_zambiacmed	s0023_Mansa	0	10	0	0	30.8497
s0023_fola_2024_zambiacmed	s0023_Masaiti	0	9	0	0	33.6267
s0023_fola_2024_zambiacmed	s0023_Mbala	0	5	0	0	52.1824
s0023_fola_2024_zambiacmed	s0023_Milenge	0	5	0	0	52.1824
s0023_fola_2024_zambiacmed	s0023_Mpika	0	5	0	0	52.1824
s0023_fola_2024_zambiacmed	s0023_Mpongwe	0	9	0	0	33.6267
s0023_fola_2024_zambiacmed	s0023_Mporokoso	0	2	0	0	84.1886
s0023_fola_2024_zambiacmed	s0023_Mpulungu	0	1	0	0	97.5
s0023_fola_2024_zambiacmed	s0023_Mulobezi	0	1	0	0	97.5
s0023_fola_2024_zambiacmed	s0023_Mungwi	0	3	0	0	70.7598
s0023_fola_2024_zambiacmed	s0023_Mwandi	0	1	0	0	97.5
s0023_fola_2024_zambiacmed	s0023_Mwansabombwe	0	17	0	0	19.5064
s0023_fola_2024_zambiacmed	s0023_Mwense	0	12	0	0	26.4648
s0023_fola_2024_zambiacmed	s0023_Mwinilunga	0	11	0	0	28.4914
s0023_fola_2024_zambiacmed	s0023_Nchelenge	0	22	0	0	15.4373
s0023_fola_2024_zambiacmed	s0023_Nyimba	0	8	0	0	36.9417
s0023_fola_2024_zambiacmed	s0023_Rufunsa	0	1	0	0	97.5
s0023_fola_2024_zambiacmed	s0023_SENANGA	0	6	0	0	45.9258
s0023_fola_2024_zambiacmed	s0023_SESHEKE	0	1	0	0	97.5
s0023_fola_2024_zambiacmed	s0023_SINAZONGWE	0	1	0	0	97.5
s0023_fola_2024_zambiacmed	s0023_Samfya	0	35	0	0	10.0032
s0023_fola_2024_zambiacmed	s0023_Shangombo	0	1	0	0	97.5
s0023_fola_2024_zambiacmed	s0023_Shiwangandu	0	2	0	0	84.1886
s0023_fola_2024_zambiacmed	s0023_Sikongo	0	16	0	0	20.5907
s0023_fola_2024_zambiacmed	s0023_Solwezi	0	6	0	0	45.9258
s0024_fola_2023_zambiamalj	s0024_Chilalantambo	0	66	0	0	5.43588
s0024_fola_2023_zambiamalj	s0024_Kabanze	0	16	0	0	20.5907
s0024_fola_2023_zambiamalj	s0024_Kamwanu	0	21	0	0	16.1098
s0024_fola_2023_zambiamalj	s0024_MM_Hospital	0	18	0	0	18.5302
s0024_fola_2023_zambiamalj	s0024_Mangunza	0	74	0	0	4.86276
s0024_fola_2023_zambiamalj	s0024_Mapanza	0	56	0	0	6.37501
s0024_fola_2023_zambiamalj	s0024_Mbabala	0	18	0	0	18.5302
s0024_fola_2023_zambiamalj	s0024_Nalube	0	51	0	0	6.9777
s0024_fola_2023_zambiamalj	s0024_Simaubi	0	37	0	0	9.48906
s0025_ogwang_aac	s0025_Pader_Kitgum	0	50	0	0	7.11217
s0026_verity	s0026_bas_uele_a	0	5	0	0	52.1824
s0026_verity	s0026_bas_uele_b	0	13	0	0	24.7053
s0026_verity	s0026_bas_uele_c	0	2	0	0	84.1886
s0026_verity	s0026_bas_uele_d	0	1	0	0	97.5
s0026_verity	s0026_bas_uele_e	0	2	0	0	84.1886
s0026_verity	s0026_bas_uele_f	0	2	0	0	84.1886
s0026_verity	s0026_bas_uele_g	0	3	0	0	70.7598
s0026_verity	s0026_bas_uele_h	0	2	0	0	84.1886
s0026_verity	s0026_bas_uele_i	0	1	0	0	97.5
s0026_verity	s0026_bas_uele_j	0	1	0	0	97.5
s0026_verity	s0026_bas_uele_k	0	1	0	0	97.5
s0026_verity	s0026_bas_uele_l	0	3	0	0	70.7598
s0026_verity	s0026_equateur_a	0	3	0	0	70.7598
s0026_verity	s0026_equateur_b	0	2	0	0	84.1886
s0026_verity	s0026_equateur_c	0	3	0	0	70.7598
s0026_verity	s0026_equateur_d	0	1	0	0	97.5
s0026_verity	s0026_equateur_e	0	2	0	0	84.1886
s0026_verity	s0026_equateur_f	0	1	0	0	97.5
s0026_verity	s0026_equateur_g	0	2	0	0	84.1886
s0026_verity	s0026_equateur_h	0	1	0	0	97.5
s0026_verity	s0026_equateur_i	0	2	0	0	84.1886
s0026_verity	s0026_equateur_j	0	2	0	0	84.1886
s0026_verity	s0026_equateur_k	0	1	0	0	97.5
s0026_verity	s0026_equateur_l	0	1	0	0	97.5
s0026_verity	s0026_ghana_a	0	30	0	0	11.5703
s0026_verity	s0026_ghana_b	0	54	0	0	6.60315
s0026_verity	s0026_haut_katanga_a	0	4	0	0	60.2365
s0026_verity	s0026_haut_katanga_b	0	7	0	0	40.9616
s0026_verity	s0026_haut_katanga_c	0	2	0	0	84.1886
s0026_verity	s0026_haut_katanga_d	0	3	0	0	70.7598
s0026_verity	s0026_haut_katanga_e	0	1	0	0	97.5
s0026_verity	s0026_haut_katanga_f	0	1	0	0	97.5
s0026_verity	s0026_haut_katanga_g	0	1	0	0	97.5
s0026_verity	s0026_haut_katanga_h	0	3	0	0	70.7598
s0026_verity	s0026_haut_katanga_i	0	1	0	0	97.5
s0026_verity	s0026_haut_katanga_j	0	1	0	0	97.5
s0026_verity	s0026_haut_katanga_k	0	1	0	0	97.5
s0026_verity	s0026_haut_katanga_l	0	1	0	0	97.5
s0026_verity	s0026_haut_katanga_m	0	1	0	0	97.5
s0026_verity	s0026_haut_lomami_a	0	2	0	0	84.1886
s0026_verity	s0026_haut_lomami_b	0	9	0	0	33.6267
s0026_verity	s0026_haut_lomami_c	0	1	0	0	97.5
s0026_verity	s0026_haut_lomami_d	0	3	0	0	70.7598
s0026_verity	s0026_haut_lomami_e	0	2	0	0	84.1886
s0026_verity	s0026_haut_lomami_f	0	3	0	0	70.7598
s0026_verity	s0026_haut_lomami_g	0	3	0	0	70.7598
s0026_verity	s0026_haut_lomami_h	0	1	0	0	97.5
s0026_verity	s0026_haut_lomami_i	0	5	0	0	52.1824
s0026_verity	s0026_haut_lomami_j	0	3	0	0	70.7598
s0026_verity	s0026_haut_lomami_k	0	1	0	0	97.5
s0026_verity	s0026_haut_lomami_l	0	2	0	0	84.1886
s0026_verity	s0026_haut_lomami_m	0	1	0	0	97.5
s0026_verity	s0026_haut_uele_a	0	1	0	0	97.5
s0026_verity	s0026_haut_uele_b	0	1	0	0	97.5
s0026_verity	s0026_haut_uele_c	0	5	0	0	52.1824
s0026_verity	s0026_haut_uele_d	0	4	0	0	60.2365
s0026_verity	s0026_haut_uele_e	0	5	0	0	52.1824
s0026_verity	s0026_haut_uele_f	0	2	0	0	84.1886
s0026_verity	s0026_haut_uele_g	0	3	0	0	70.7598
s0026_verity	s0026_haut_uele_h	0	2	0	0	84.1886
s0026_verity	s0026_haut_uele_i	0	1	0	0	97.5
s0026_verity	s0026_haut_uele_j	0	1	0	0	97.5
s0026_verity	s0026_haut_uele_k	0	1	0	0	97.5
s0026_verity	s0026_haut_uele_l	0	1	0	0	97.5
s0026_verity	s0026_ituri_a	0	4	0	0	60.2365
s0026_verity	s0026_ituri_b	0	8	0	0	36.9417
s0026_verity	s0026_ituri_c	0	1	0	0	97.5
s0026_verity	s0026_ituri_d	0	2	0	0	84.1886
s0026_verity	s0026_ituri_e	0	6	0	0	45.9258
s0026_verity	s0026_ituri_f	0	6	0	0	45.9258
s0026_verity	s0026_ituri_g	0	2	0	0	84.1886
s0026_verity	s0026_ituri_h	0	5	0	0	52.1824
s0026_verity	s0026_ituri_i	0	4	0	0	60.2365
s0026_verity	s0026_ituri_j	0	8	0	0	36.9417
s0026_verity	s0026_ituri_k	0	4	0	0	60.2365
s0026_verity	s0026_ituri_l	0	1	0	0	97.5
s0026_verity	s0026_ituri_m	0	3	0	0	70.7598
s0026_verity	s0026_ituri_n	0	1	0	0	97.5
s0026_verity	s0026_ituri_o	0	1	0	0	97.5
s0026_verity	s0026_ituri_p	0	3	0	0	70.7598
s0026_verity	s0026_kasai_a	0	4	0	0	60.2365
s0026_verity	s0026_kasai_b	0	2	0	0	84.1886
s0026_verity	s0026_kasai_c	0	5	0	0	52.1824
s0026_verity	s0026_kasai_central_a	0	1	0	0	97.5
s0026_verity	s0026_kasai_central_b	0	9	0	0	33.6267
s0026_verity	s0026_kasai_central_c	0	7	0	0	40.9616
s0026_verity	s0026_kasai_central_d	0	3	0	0	70.7598
s0026_verity	s0026_kasai_central_e	0	5	0	0	52.1824
s0026_verity	s0026_kasai_central_f	0	6	0	0	45.9258
s0026_verity	s0026_kasai_central_g	0	5	0	0	52.1824
s0026_verity	s0026_kasai_central_h	0	7	0	0	40.9616
s0026_verity	s0026_kasai_central_i	0	4	0	0	60.2365
s0026_verity	s0026_kasai_central_j	0	2	0	0	84.1886
s0026_verity	s0026_kasai_central_k	0	4	0	0	60.2365
s0026_verity	s0026_kasai_central_l	0	2	0	0	84.1886
s0026_verity	s0026_kasai_central_m	0	4	0	0	60.2365
s0026_verity	s0026_kasai_central_n	0	3	0	0	70.7598
s0026_verity	s0026_kasai_central_o	0	6	0	0	45.9258
s0026_verity	s0026_kasai_central_p	0	2	0	0	84.1886
s0026_verity	s0026_kasai_central_q	0	1	0	0	97.5
s0026_verity	s0026_kasai_central_r	0	3	0	0	70.7598
s0026_verity	s0026_kasai_central_s	0	1	0	0	97.5
s0026_verity	s0026_kasai_d	0	1	0	0	97.5
s0026_verity	s0026_kasai_e	0	3	0	0	70.7598
s0026_verity	s0026_kasai_f	0	2	0	0	84.1886
s0026_verity	s0026_kasai_g	0	1	0	0	97.5
s0026_verity	s0026_kasai_h	0	8	0	0	36.9417
s0026_verity	s0026_kasai_i	0	8	0	0	36.9417
s0026_verity	s0026_kasai_j	0	1	0	0	97.5
s0026_verity	s0026_kasai_k	0	7	0	0	40.9616
s0026_verity	s0026_kasai_l	0	2	0	0	84.1886
s0026_verity	s0026_kasai_m	0	4	0	0	60.2365
s0026_verity	s0026_kasai_n	0	3	0	0	70.7598
s0026_verity	s0026_kasai_o	0	1	0	0	97.5
s0026_verity	s0026_kasai_oriental_a	0	2	0	0	84.1886
s0026_verity	s0026_kasai_oriental_b	0	1	0	0	97.5
s0026_verity	s0026_kasai_oriental_c	0	7	0	0	40.9616
s0026_verity	s0026_kasai_oriental_d	0	2	0	0	84.1886
s0026_verity	s0026_kasai_oriental_e	0	1	0	0	97.5
s0026_verity	s0026_kasai_oriental_f	0	1	0	0	97.5
s0026_verity	s0026_kasai_oriental_g	0	2	0	0	84.1886
s0026_verity	s0026_kasai_oriental_h	0	1	0	0	97.5
s0026_verity	s0026_kasai_oriental_i	0	3	0	0	70.7598
s0026_verity	s0026_kasai_oriental_j	0	3	0	0	70.7598
s0026_verity	s0026_kasai_oriental_k	0	1	0	0	97.5
s0026_verity	s0026_kasai_oriental_l	0	3	0	0	70.7598
s0026_verity	s0026_kasai_oriental_m	0	3	0	0	70.7598
s0026_verity	s0026_kasai_oriental_n	0	1	0	0	97.5
s0026_verity	s0026_kasai_oriental_o	0	1	0	0	97.5
s0026_verity	s0026_kasai_oriental_p	0	1	0	0	97.5
s0026_verity	s0026_kasai_p	0	1	0	0	97.5
s0026_verity	s0026_kasai_q	0	3	0	0	70.7598
s0026_verity	s0026_kasai_r	0	2	0	0	84.1886
s0026_verity	s0026_kinshasa_a	0	1	0	0	97.5
s0026_verity	s0026_kinshasa_b	0	4	0	0	60.2365
s0026_verity	s0026_kinshasa_c	0	2	0	0	84.1886
s0026_verity	s0026_kinshasa_d	0	4	0	0	60.2365
s0026_verity	s0026_kinshasa_e	0	1	0	0	97.5
s0026_verity	s0026_kinshasa_f	0	1	0	0	97.5
s0026_verity	s0026_kinshasa_g	0	1	0	0	97.5
s0026_verity	s0026_kinshasa_h	0	6	0	0	45.9258
s0026_verity	s0026_kinshasa_i	0	1	0	0	97.5
s0026_verity	s0026_kinshasa_j	0	3	0	0	70.7598
s0026_verity	s0026_kinshasa_k	0	1	0	0	97.5
s0026_verity	s0026_kinshasa_l	0	1	0	0	97.5
s0026_verity	s0026_kinshasa_m	0	1	0	0	97.5
s0026_verity	s0026_kinshasa_n	0	1	0	0	97.5
s0026_verity	s0026_kinshasa_o	0	1	0	0	97.5
s0026_verity	s0026_kinshasa_p	0	1	0	0	97.5
s0026_verity	s0026_kinshasa_q	0	1	0	0	97.5
s0026_verity	s0026_kinshasa_r	0	1	0	0	97.5
s0026_verity	s0026_kinshasa_s	0	1	0	0	97.5
s0026_verity	s0026_kinshasa_t	0	1	0	0	97.5
s0026_verity	s0026_kinshasa_u	0	1	0	0	97.5
s0026_verity	s0026_kinshasa_v	0	1	0	0	97.5
s0026_verity	s0026_kinshasa_w	0	1	0	0	97.5
s0026_verity	s0026_kinshasa_x	0	2	0	0	84.1886
s0026_verity	s0026_kinshasa_z	0	1	0	0	97.5
s0026_verity	s0026_kongo_central_a	0	5	0	0	52.1824
s0026_verity	s0026_kongo_central_b	0	8	0	0	36.9417
s0026_verity	s0026_kongo_central_c	0	2	0	0	84.1886
s0026_verity	s0026_kongo_central_d	0	4	0	0	60.2365
s0026_verity	s0026_kongo_central_e	0	8	0	0	36.9417
s0026_verity	s0026_kongo_central_f	0	6	0	0	45.9258
s0026_verity	s0026_kongo_central_g	0	8	0	0	36.9417
s0026_verity	s0026_kongo_central_h	0	5	0	0	52.1824
s0026_verity	s0026_kongo_central_i	0	9	0	0	33.6267
s0026_verity	s0026_kongo_central_j	0	2	0	0	84.1886
s0026_verity	s0026_kongo_central_k	0	2	0	0	84.1886
s0026_verity	s0026_kongo_central_l	0	5	0	0	52.1824
s0026_verity	s0026_kongo_central_m	0	5	0	0	52.1824
s0026_verity	s0026_kongo_central_n	0	4	0	0	60.2365
s0026_verity	s0026_kongo_central_o	0	1	0	0	97.5
s0026_verity	s0026_kongo_central_p	0	2	0	0	84.1886
s0026_verity	s0026_kongo_central_q	0	2	0	0	84.1886
s0026_verity	s0026_kongo_central_r	0	2	0	0	84.1886
s0026_verity	s0026_kongo_central_s	0	1	0	0	97.5
s0026_verity	s0026_kongo_central_t	0	2	0	0	84.1886
s0026_verity	s0026_kongo_central_u	0	2	0	0	84.1886
s0026_verity	s0026_kongo_central_v	0	1	0	0	97.5
s0026_verity	s0026_kongo_central_w	0	1	0	0	97.5
s0026_verity	s0026_kwango_a	0	5	0	0	52.1824
s0026_verity	s0026_kwango_b	0	1	0	0	97.5
s0026_verity	s0026_kwango_c	0	2	0	0	84.1886
s0026_verity	s0026_kwango_d	0	4	0	0	60.2365
s0026_verity	s0026_kwango_e	0	5	0	0	52.1824
s0026_verity	s0026_kwango_f	0	3	0	0	70.7598
s0026_verity	s0026_kwango_g	0	1	0	0	97.5
s0026_verity	s0026_kwango_h	0	2	0	0	84.1886
s0026_verity	s0026_kwango_i	0	2	0	0	84.1886
s0026_verity	s0026_kwango_j	0	1	0	0	97.5
s0026_verity	s0026_kwango_k	0	1	0	0	97.5
s0026_verity	s0026_kwango_l	0	2	0	0	84.1886
s0026_verity	s0026_kwilu_a	0	2	0	0	84.1886
s0026_verity	s0026_kwilu_b	0	3	0	0	70.7598
s0026_verity	s0026_kwilu_c	0	1	0	0	97.5
s0026_verity	s0026_kwilu_d	0	1	0	0	97.5
s0026_verity	s0026_kwilu_e	0	1	0	0	97.5
s0026_verity	s0026_kwilu_f	0	2	0	0	84.1886
s0026_verity	s0026_kwilu_g	0	1	0	0	97.5
s0026_verity	s0026_kwilu_h	0	1	0	0	97.5
s0026_verity	s0026_kwilu_i	0	1	0	0	97.5
s0026_verity	s0026_kwilu_j	0	2	0	0	84.1886
s0026_verity	s0026_kwilu_k	0	1	0	0	97.5
s0026_verity	s0026_kwilu_l	0	1	0	0	97.5
s0026_verity	s0026_kwilu_m	0	1	0	0	97.5
s0026_verity	s0026_kwilu_n	0	1	0	0	97.5
s0026_verity	s0026_kwilu_o	0	1	0	0	97.5
s0026_verity	s0026_lomami_a	0	6	0	0	45.9258
s0026_verity	s0026_lomami_b	0	2	0	0	84.1886
s0026_verity	s0026_lomami_c	0	8	0	0	36.9417
s0026_verity	s0026_lomami_d	0	9	0	0	33.6267
s0026_verity	s0026_lomami_e	0	4	0	0	60.2365
s0026_verity	s0026_lomami_f	0	5	0	0	52.1824
s0026_verity	s0026_lomami_g	0	6	0	0	45.9258
s0026_verity	s0026_lomami_h	0	2	0	0	84.1886
s0026_verity	s0026_lomami_i	0	6	0	0	45.9258
s0026_verity	s0026_lomami_j	0	4	0	0	60.2365
s0026_verity	s0026_lomami_k	0	2	0	0	84.1886
s0026_verity	s0026_lomami_l	0	5	0	0	52.1824
s0026_verity	s0026_lomami_m	0	7	0	0	40.9616
s0026_verity	s0026_lomami_n	0	4	0	0	60.2365
s0026_verity	s0026_lomami_o	0	1	0	0	97.5
s0026_verity	s0026_lomami_p	0	1	0	0	97.5
s0026_verity	s0026_lomami_q	0	2	0	0	84.1886
s0026_verity	s0026_lomami_r	0	1	0	0	97.5
s0026_verity	s0026_lomami_s	0	1	0	0	97.5
s0026_verity	s0026_lomami_t	0	1	0	0	97.5
s0026_verity	s0026_lualaba_a	0	4	0	0	60.2365
s0026_verity	s0026_lualaba_b	0	8	0	0	36.9417
s0026_verity	s0026_lualaba_c	0	2	0	0	84.1886
s0026_verity	s0026_lualaba_d	0	7	0	0	40.9616
s0026_verity	s0026_lualaba_e	0	3	0	0	70.7598
s0026_verity	s0026_lualaba_f	0	1	0	0	97.5
s0026_verity	s0026_lualaba_g	0	2	0	0	84.1886
s0026_verity	s0026_lualaba_h	0	4	0	0	60.2365
s0026_verity	s0026_lualaba_i	0	2	0	0	84.1886
s0026_verity	s0026_lualaba_j	0	1	0	0	97.5
s0026_verity	s0026_lualaba_k	0	1	0	0	97.5
s0026_verity	s0026_mai_ndombe_a	0	3	0	0	70.7598
s0026_verity	s0026_mai_ndombe_b	0	8	0	0	36.9417
s0026_verity	s0026_mai_ndombe_c	0	4	0	0	60.2365
s0026_verity	s0026_mai_ndombe_d	0	11	0	0	28.4914
s0026_verity	s0026_mai_ndombe_e	0	1	0	0	97.5
s0026_verity	s0026_mai_ndombe_f	0	5	0	0	52.1824
s0026_verity	s0026_mai_ndombe_g	0	8	0	0	36.9417
s0026_verity	s0026_mai_ndombe_h	0	6	0	0	45.9258
s0026_verity	s0026_mai_ndombe_i	0	1	0	0	97.5
s0026_verity	s0026_mai_ndombe_j	0	5	0	0	52.1824
s0026_verity	s0026_mai_ndombe_k	0	4	0	0	60.2365
s0026_verity	s0026_mai_ndombe_l	0	2	0	0	84.1886
s0026_verity	s0026_mai_ndombe_m	0	1	0	0	97.5
s0026_verity	s0026_mai_ndombe_n	0	1	0	0	97.5
s0026_verity	s0026_maniema_a	0	5	0	0	52.1824
s0026_verity	s0026_maniema_b	0	2	0	0	84.1886
s0026_verity	s0026_maniema_c	0	5	0	0	52.1824
s0026_verity	s0026_maniema_d	0	3	0	0	70.7598
s0026_verity	s0026_maniema_e	0	11	0	0	28.4914
s0026_verity	s0026_maniema_f	0	2	0	0	84.1886
s0026_verity	s0026_maniema_g	0	12	0	0	26.4648
s0026_verity	s0026_maniema_h	0	1	0	0	97.5
s0026_verity	s0026_maniema_i	0	1	0	0	97.5
s0026_verity	s0026_maniema_j	0	3	0	0	70.7598
s0026_verity	s0026_maniema_k	0	4	0	0	60.2365
s0026_verity	s0026_maniema_l	0	4	0	0	60.2365
s0026_verity	s0026_maniema_m	0	3	0	0	70.7598
s0026_verity	s0026_maniema_n	0	9	0	0	33.6267
s0026_verity	s0026_maniema_o	0	1	0	0	97.5
s0026_verity	s0026_maniema_p	0	2	0	0	84.1886
s0026_verity	s0026_maniema_q	0	6	0	0	45.9258
s0026_verity	s0026_maniema_r	0	5	0	0	52.1824
s0026_verity	s0026_maniema_s	0	1	0	0	97.5
s0026_verity	s0026_maniema_t	0	4	0	0	60.2365
s0026_verity	s0026_maniema_u	0	2	0	0	84.1886
s0026_verity	s0026_maniema_v	0	2	0	0	84.1886
s0026_verity	s0026_maniema_w	0	2	0	0	84.1886
s0026_verity	s0026_maniema_x	0	1	0	0	97.5
s0026_verity	s0026_maniema_y	0	3	0	0	70.7598
s0026_verity	s0026_mongala_a	0	5	0	0	52.1824
s0026_verity	s0026_mongala_b	0	2	0	0	84.1886
s0026_verity	s0026_mongala_c	0	1	0	0	97.5
s0026_verity	s0026_mongala_d	0	6	0	0	45.9258
s0026_verity	s0026_mongala_e	0	4	0	0	60.2365
s0026_verity	s0026_mongala_f	0	8	0	0	36.9417
s0026_verity	s0026_mongala_g	0	7	0	0	40.9616
s0026_verity	s0026_mongala_h	0	2	0	0	84.1886
s0026_verity	s0026_mongala_i	0	1	0	0	97.5
s0026_verity	s0026_mongala_j	0	3	0	0	70.7598
s0026_verity	s0026_mongala_k	0	1	0	0	97.5
s0026_verity	s0026_mongala_l	0	1	0	0	97.5
s0026_verity	s0026_mongala_m	0	1	0	0	97.5
s0026_verity	s0026_nord_kivu_a	0	9	0	0	33.6267
s0026_verity	s0026_nord_kivu_b	0	1	0	0	97.5
s0026_verity	s0026_nord_kivu_c	0	2	0	0	84.1886
s0026_verity	s0026_nord_kivu_d	0	7	0	0	40.9616
s0026_verity	s0026_nord_kivu_e	0	1	0	0	97.5
s0026_verity	s0026_nord_kivu_f	0	1	0	0	97.5
s0026_verity	s0026_nord_kivu_g	0	1	0	0	97.5
s0026_verity	s0026_nord_kivu_h	0	1	0	0	97.5
s0026_verity	s0026_nord_kivu_j	0	1	0	0	97.5
s0026_verity	s0026_nord_kivu_k	0	1	0	0	97.5
s0026_verity	s0026_nord_kivu_l	0	1	0	0	97.5
s0026_verity	s0026_nord_kivu_m	0	1	0	0	97.5
s0026_verity	s0026_nord_ubangi_a	0	3	0	0	70.7598
s0026_verity	s0026_nord_ubangi_b	0	5	0	0	52.1824
s0026_verity	s0026_nord_ubangi_c	0	12	0	0	26.4648
s0026_verity	s0026_nord_ubangi_d	0	3	0	0	70.7598
s0026_verity	s0026_nord_ubangi_e	0	5	0	0	52.1824
s0026_verity	s0026_nord_ubangi_f	0	10	0	0	30.8497
s0026_verity	s0026_nord_ubangi_g	0	7	0	0	40.9616
s0026_verity	s0026_nord_ubangi_h	0	2	0	0	84.1886
s0026_verity	s0026_nord_ubangi_i	0	5	0	0	52.1824
s0026_verity	s0026_nord_ubangi_j	0	3	0	0	70.7598
s0026_verity	s0026_nord_ubangi_k	0	1	0	0	97.5
s0026_verity	s0026_nord_ubangi_l	0	3	0	0	70.7598
s0026_verity	s0026_nord_ubangi_m	0	3	0	0	70.7598
s0026_verity	s0026_nord_ubangi_n	0	1	0	0	97.5
s0026_verity	s0026_sankuru_a	0	5	0	0	52.1824
s0026_verity	s0026_sankuru_b	0	11	0	0	28.4914
s0026_verity	s0026_sankuru_c	0	7	0	0	40.9616
s0026_verity	s0026_sankuru_d	0	1	0	0	97.5
s0026_verity	s0026_sankuru_e	0	1	0	0	97.5
s0026_verity	s0026_sankuru_f	0	3	0	0	70.7598
s0026_verity	s0026_sankuru_g	0	1	0	0	97.5
s0026_verity	s0026_sankuru_h	0	1	0	0	97.5
s0026_verity	s0026_sankuru_i	0	1	0	0	97.5
s0026_verity	s0026_sankuru_j	0	1	0	0	97.5
s0026_verity	s0026_sud_kivu_a	0	4	0	0	60.2365
s0026_verity	s0026_sud_kivu_b	0	3	0	0	70.7598
s0026_verity	s0026_sud_kivu_c	0	2	0	0	84.1886
s0026_verity	s0026_sud_kivu_d	0	1	0	0	97.5
s0026_verity	s0026_sud_kivu_e	0	1	0	0	97.5
s0026_verity	s0026_sud_kivu_f	0	2	0	0	84.1886
s0026_verity	s0026_sud_kivu_g	0	1	0	0	97.5
s0026_verity	s0026_sud_kivu_h	0	2	0	0	84.1886
s0026_verity	s0026_sud_kivu_i	0	5	0	0	52.1824
s0026_verity	s0026_sud_kivu_j	0	1	0	0	97.5
s0026_verity	s0026_sud_kivu_k	0	1	0	0	97.5
s0026_verity	s0026_sud_kivu_l	0	1	0	0	97.5
s0026_verity	s0026_sud_kivu_m	0	1	0	0	97.5
s0026_verity	s0026_sud_kivu_o	0	1	0	0	97.5
s0026_verity	s0026_sud_kivu_p	0	1	0	0	97.5
s0026_verity	s0026_sud_kivu_q	0	1	0	0	97.5
s0026_verity	s0026_sud_kivu_r	0	1	0	0	97.5
s0026_verity	s0026_sud_kivu_t	0	1	0	0	97.5
s0026_verity	s0026_sud_ubangi_a	0	4	0	0	60.2365
s0026_verity	s0026_sud_ubangi_b	0	3	0	0	70.7598
s0026_verity	s0026_sud_ubangi_c	0	2	0	0	84.1886
s0026_verity	s0026_sud_ubangi_d	0	4	0	0	60.2365
s0026_verity	s0026_sud_ubangi_e	0	1	0	0	97.5
s0026_verity	s0026_sud_ubangi_f	0	5	0	0	52.1824
s0026_verity	s0026_sud_ubangi_g	0	1	0	0	97.5
s0026_verity	s0026_sud_ubangi_h	0	1	0	0	97.5
s0026_verity	s0026_sud_ubangi_i	0	2	0	0	84.1886
s0026_verity	s0026_tanganyka_a	0	3	0	0	70.7598
s0026_verity	s0026_tanganyka_b	0	13	0	0	24.7053
s0026_verity	s0026_tanganyka_c	0	2	0	0	84.1886
s0026_verity	s0026_tanganyka_d	0	8	0	0	36.9417
s0026_verity	s0026_tanganyka_e	0	2	0	0	84.1886
s0026_verity	s0026_tanganyka_f	0	2	0	0	84.1886
s0026_verity	s0026_tanganyka_g	0	3	0	0	70.7598
s0026_verity	s0026_tanganyka_h	0	3	0	0	70.7598
s0026_verity	s0026_tanganyka_i	0	4	0	0	60.2365
s0026_verity	s0026_tanganyka_j	0	2	0	0	84.1886
s0026_verity	s0026_tanganyka_k	0	3	0	0	70.7598
s0026_verity	s0026_tanganyka_l	0	3	0	0	70.7598
s0026_verity	s0026_tanganyka_m	0	2	0	0	84.1886
s0026_verity	s0026_tanzania	0	5	0	0	52.1824
s0026_verity	s0026_tshopo_a	0	1	0	0	97.5
s0026_verity	s0026_tshopo_b	0	2	0	0	84.1886
s0026_verity	s0026_tshopo_c	0	1	0	0	97.5
s0026_verity	s0026_tshopo_d	0	6	0	0	45.9258
s0026_verity	s0026_tshopo_e	0	8	0	0	36.9417
s0026_verity	s0026_tshopo_f	0	7	0	0	40.9616
s0026_verity	s0026_tshopo_g	0	5	0	0	52.1824
s0026_verity	s0026_tshopo_h	0	3	0	0	70.7598
s0026_verity	s0026_tshopo_i	0	2	0	0	84.1886
s0026_verity	s0026_tshopo_j	0	1	0	0	97.5
s0026_verity	s0026_tshopo_k	0	5	0	0	52.1824
s0026_verity	s0026_tshopo_l	0	1	0	0	97.5
s0026_verity	s0026_tshopo_m	0	1	0	0	97.5
s0026_verity	s0026_tshopo_n	0	1	0	0	97.5
s0026_verity	s0026_tshuapa_a	0	6	0	0	45.9258
s0026_verity	s0026_tshuapa_b	0	3	0	0	70.7598
s0026_verity	s0026_tshuapa_c	0	1	0	0	97.5
s0026_verity	s0026_tshuapa_d	0	8	0	0	36.9417
s0026_verity	s0026_tshuapa_e	0	2	0	0	84.1886
s0026_verity	s0026_tshuapa_f	0	1	0	0	97.5
s0026_verity	s0026_tshuapa_g	0	1	0	0	97.5
s0026_verity	s0026_tshuapa_h	0	1	0	0	97.5
s0026_verity	s0026_tshuapa_i	0	1	0	0	97.5
s0026_verity	s0026_tshuapa_j	0	1	0	0	97.5
s0026_verity	s0026_tshuapa_k	0	1	0	0	97.5
s0026_verity	s0026_tshuapa_l	0	2	0	0	84.1886
s0026_verity	s0026_uganda	0	53	0	0	6.72345
s0026_verity	s0026_zambia	0	74	0	0	4.86276
s0028_alemayehu	s0028_Dembia	0	20	0	0	16.8433
s0028_alemayehu	s0028_Negade_bahir	0	66	0	0	5.43588
s0035_kirby	s0035_Bugesera	0	48	0	0	7.39728
s0035_kirby	s0035_Gatsibo	0	11	0	0	28.4914
s0035_kirby	s0035_Gisagara	0	27	0	0	12.7703
s0035_kirby	s0035_Huye	0	33	0	0	10.5763
s0035_kirby	s0035_Kamonyi	0	3	0	0	70.7598
s0035_kirby	s0035_Karongi	0	4	0	0	60.2365
s0035_kirby	s0035_Kayonza	0	23	0	0	14.8185
s0035_kirby	s0035_Kirehe	0	54	0	0	6.60315
s0035_kirby	s0035_Ngoma	0	52	0	0	6.84822
s0035_kirby	s0035_Nyamagabe	0	20	0	0	16.8433
s0035_kirby	s0035_Nyamasheke	0	3	0	0	70.7598
s0035_kirby	s0035_Nyanza	0	45	0	0	7.87051
s0035_kirby	s0035_Nyaruguru	0	9	0	0	33.6267
s0035_kirby	s0035_Ruhango	0	12	0	0	26.4648
s0035_kirby	s0035_Rusizi	0	7	0	0	40.9616
s0036_schreidah	s0036_Rukara	0	84	0	0	4.29649
s0042_mesiakahunu	s0042_Boende	0	177	0	0	2.06255
s0042_mesiakahunu	s0042_Kabondo	0	176	0	0	2.07414
s0042_mesiakahunu	s0042_Kapolowe	0	178	0	0	2.05108
s0042_mesiakahunu	s0042_Kimpese	0	178	0	0	2.05108
s0042_mesiakahunu	s0042_Mikalayi	0	178	0	0	2.05108
s0042_mesiakahunu	s0042_Rutshuru	0	178	0	0	2.05108
s0043_vanloon	s0043_Bukavu	0	256	0	0	1.43064
s0045_bakari	s0045_Igombe_Health_Centre_period1	0	79	0	0	4.56213
s0045_bakari	s0045_Igombe_Health_Centre_period2	0	96	0	0	3.76969
s0045_bakari	s0045_Ipinda_period1	0	90	0	0	4.01589
s0045_bakari	s0045_Ipinda_period2	0	43	0	0	8.22111
s0045_bakari	s0045_Mkuzi_period1	0	100	0	0	3.62167
s0045_bakari	s0045_Mkuzi_period2	0	97	0	0	3.73156
s0045_bakari	s0045_Mkuzi_period3	0	100	0	0	3.62167
s0045_bakari	s0045_Mlimba_period1	0	96	0	0	3.76969
s0045_bakari	s0045_Mlimba_period2	0	87	0	0	4.15146
s0045_bakari	s0045_Mlimba_period3	0	95	0	0	3.80861
s0045_bakari	s0045_Nagaga_period1	0	88	0	0	4.10526
s0045_bakari	s0045_Nagaga_period2	0	87	0	0	4.15146
s0045_bakari	s0045_Simbo_period1	0	96	0	0	3.76969
s0045_bakari	s0045_Simbo_period2	0	107	0	0	3.3888
s0045_bakari	s0045_Ujiji_Health_Centre_period1	0	101	0	0	3.58646
s0045_bakari	s0045_Ujiji_Health_Centre_period2	0	96	0	0	3.76969
s0045_bakari	s0045_Ujiji_Health_Centre_period3	0	70	0	0	5.13338
s0045_bakari	s0045_Yombo_period1	0	79	0	0	4.56213
s0045_bakari	s0045_Yombo_period2	0	79	0	0	4.56213
s0045_bakari	s0045_Yombo_period3	0	83	0	0	4.34712
s0048_vanloon	s0048_Huye	0	212	0	0	1.72499
s0049_plucinski	s0049_Uige	0	6	0	0	45.9258
s0049_plucinski	s0049_Zaire	0	18	0	0	18.5302
s0050_davlantes	s0050_Benguela	0	6	0	0	45.9258
s0050_davlantes	s0050_Lunda_Sul	0	9	0	0	33.6267
s0050_davlantes	s0050_Zaire	0	23	0	0	14.8185
s0053_issa	s0053_Doba	0	64	0	0	5.60091
s0053_issa	s0053_Kelo	0	81	0	0	4.45203
s0053_issa	s0053_Koyom	0	70	0	0	5.13338
s0054_laminou	s0054_Agadez	0	75	0	0	4.79951
s0054_laminou	s0054_Gaya	0	85	0	0	4.24703
s0054_laminou	s0054_Tessaoua	0	88	0	0	4.10526
s0055_dorkenoo	s0055_Anie	0	165	0	0	2.21088
s0055_dorkenoo	s0055_Kouve	0	192	0	0	1.90295
s0059_osborne	s0059_Bungoma	0	37	0	0	9.48906
s0060_angwe_2024	s0060_Adjumani	0	80	0	0	4.5064
s0061_kamaliddin_2024	s0061_Afar	0	7	0	0	40.9616
s0061_kamaliddin_2024	s0061_Amhara	0	144	0	0	2.52919
s0061_kamaliddin_2024	s0061_Gambella	0	5	0	0	52.1824
s0061_kamaliddin_2024	s0061_Oromia	0	24	0	0	14.2474
s0061_kamaliddin_2024	s0061_SNNPR	0	10	0	0	30.8497
s0061_kamaliddin_2024	s0061_Somali	0	7	0	0	40.9616
s0061_kamaliddin_2024	s0061_Tigray	0	36	0	0	9.73938
s0062_vonwowern_2024	s0062_Muheza	0	0
s0063_ngasala_2024	s0063_Ipinda	0	88	0	0	4.10526
s0063_ngasala_2024	s0063_Karume	0	88	0	0	4.10526
s0063_ngasala_2024	s0063_Nagaga	0	85	0	0	4.24703
s0063_ngasala_2024	s0063_Simbo	0	88	0	0	4.10526
s0065_ndiaye	s0065_Diourbel_period1	0	0
s0065_ndiaye	s0065_Diourbel_period2	0	0
s0065_ndiaye	s0065_Diourbel_period3	0	0
s0065_ndiaye	s0065_Kaolack	0	0
s0065_ndiaye	s0065_Kedougou_period1	0	0
s0065_ndiaye	s0065_Kedougou_period2	0	0
s0065_ndiaye	s0065_Kedougou_period3	0	0
s0065_ndiaye	s0065_Kedougou_period4	0	0
s0065_ndiaye	s0065_Kedougou_period5	0	0
s0065_ndiaye	s0065_Kedougou_period6	0	0
s0065_ndiaye	s0065_Kolda_period1	0	0
s0065_ndiaye	s0065_Kolda_period2	0	0
s0065_ndiaye	s0065_Pikine_period1	0	0
s0065_ndiaye	s0065_Pikine_period2	0	0
s0065_ndiaye	s0065_Pikine_period3	0	0
s0065_ndiaye	s0065_Pikine_period4	0	0
s0065_ndiaye	s0065_Pikine_period5	0	0
s0065_ndiaye	s0065_Pikine_period6	0	0
s0065_ndiaye	s0065_Thies_period1	0	0
s0065_ndiaye	s0065_Thies_period10	0	0
s0065_ndiaye	s0065_Thies_period11	0	0
s0065_ndiaye	s0065_Thies_period12	0	0
s0065_ndiaye	s0065_Thies_period2	0	0
s0065_ndiaye	s0065_Thies_period3	0	0
s0065_ndiaye	s0065_Thies_period4	0	0
s0065_ndiaye	s0065_Thies_period5	0	0
s0065_ndiaye	s0065_Thies_period6	0	0
s0065_ndiaye	s0065_Thies_period7	0	0
s0065_ndiaye	s0065_Thies_period8	0	0
s0065_ndiaye	s0065_Thies_period9	0	0
s0067_makenga_2022	s0067_Muheza	0	188	0	0	1.94304
s0068_dasilva_2023	s0068_Manica	0	98	0	0	3.6942
s0068_dasilva_2023	s0068_Maputo	0	100	0	0	3.62167
s0068_dasilva_2023	s0068_Niassa	0	100	0	0	3.62167
s0071_mohammed_sdn_2018	s0071_Khartoum	0	0
s0072_makau_ken_2024	s0072_Busia	0	226	0	0	1.619
s0073_agaba_uga_2024	s0073_acholi	0	59	0	0	6.06089
s0073_agaba_uga_2024	s0073_karamoja	0	60	0	0	5.96295
s0073_agaba_uga_2024	s0073_lango	0	60	0	0	5.96295
s0073_agaba_uga_2024	s0073_west_nile	0	59	0	0	6.06089
s0074_lepiscopia_2025	s0074_AlJazirah	0	170	0	0	2.14656
s0074_lepiscopia_2025	s0074_AlQadarif	0	87	0	0	4.15146
s0075_eloff_2025	s0075_Choi	0	118	0	0	3.07781
s0075_eloff_2025	s0075_Katima	0	14	0	0	23.1636
s0075_eloff_2025	s0075_KavangoEast	0	11	0	0	28.4914
s0075_eloff_2025	s0075_KavangoWest	0	12	0	0	26.4648
s0075_eloff_2025	s0075_Ngweze	0	8	0	0	36.9417
s0075_eloff_2025	s0075_Ohangwena	0	6	0	0	45.9258
s0075_eloff_2025	s0075_Omusati	0	27	0	0	12.7703
s0075_eloff_2025	s0075_Sesheke	0	29	0	0	11.9445
s0075_eloff_2025	s0075_Sibbinda	0	22	0	0	15.4373
s0076_martin_2025	s0076_Macha_period1	0	9	0	0	33.6267
s0076_martin_2025	s0076_Macha_period2	0	50	0	0	7.11217
s0076_martin_2025	s0076_Macha_period3	0	140	0	0	2.6005
s0076_martin_2025	s0076_Macha_period4	0	19	0	0	17.6467
s0076_martin_2025	s0076_Macha_period5	0	54	0	0	6.60315
s0076_martin_2025	s0076_Macha_period6	0	209	0	0	1.74953
s0101_plucinski_2017	s0101_Benguela	0	15	0	0	21.8019
s0101_plucinski_2017	s0101_Zaire	0	35	0	0	10.0032
s0103_ebel_2021	s0103_Cabinda	0	50	0	0	7.11217
s0105_kpemasse_2021	s0105_Bohicon	0	0
s0105_kpemasse_2021	s0105_Kandi	0	0
s0106_lepiscopia_2023	s0106_Atakora	0	53	0	0	6.72345
s0108_natama_2020	s0108_Nanoro	0	0
s0109_gansane_2021	s0109_BurkinaFaso	0	0
s0110_tarama_2023	s0110_Banfora	0	0
s0110_tarama_2023	s0110_Gaoua	0	0
s0110_tarama_2023	s0110_Orodara	0	0
s0113_mbenda_2016	s0113_Ebolowa	0	0
s0114_lepiscopia_2021	s0114_Ambam	0	26	0	0	13.2275
s0114_lepiscopia_2021	s0114_Dschang	0	90	0	0	4.01589
s0115_tuedomagb_2021	s0115_Mfou	0	0
s0115_tuedomagb_2021	s0115_Tibati	0	0
s0116_mairet_khedim_2021	s0116_Nkol_Eton	0	150	0	0	2.42926
s0117_nanarrd_2023	s0117_Yaounde	0	38	0	0	9.25128
s0118_nzoumbou_boko_2020	s0118_Bangui_Paediatric_Complex	0	117	0	0	3.1037
s0118_nzoumbou_boko_2020	s0118_Institut_Pasteur_Bangui	0	70	0	0	5.13338
s0119_mayengue_2018	s0119_CSI	0	76	0	0	4.73788
s0119_mayengue_2018	s0119_LNSP	0	3	0	0	70.7598
s0119_mayengue_2018	s0119_MFL	0	48	0	0	7.39728
s0120_yobi_2020	s0120_Bolenge	0	0
s0120_yobi_2020	s0120_Fungurume	0	0
s0120_yobi_2020	s0120_Kalima	0	0
s0120_yobi_2020	s0120_Kamina	0	0
s0120_yobi_2020	s0120_Karawa	0	0
s0120_yobi_2020	s0120_Katana	0	0
s0120_yobi_2020	s0120_Kinshasa	0	0
s0120_yobi_2020	s0120_Kisangani	0	0
s0120_yobi_2020	s0120_Lubumbashi	0	0
s0120_yobi_2020	s0120_Vanga	0	0
s0121_li_2014	s0121_Bioko	0	0
s0122_li_2015	s0122_Malabo_Regional_Hospital	0	0
s0123_riloharivas_2021	s0123_Bata	0	175	0	0	2.08587
s0123_riloharivas_2021	s0123_Ebebiyin	0	170	0	0	2.14656
s0123_riloharivas_2021	s0123_Malabo	0	131	0	0	2.77666
s0124_hailemeskel_2019	s0124_Adama	0	0
s0124_hailemeskel_2019	s0124_Babile	0	0
s0124_hailemeskel_2019	s0124_Benishangul_Gumuz	0	0
s0124_hailemeskel_2019	s0124_Gambella	0	0
s0125_hassen_2022	s0125_Adama	0	0
s0125_hassen_2022	s0125_Metehara	0	0
s0125_hassen_2022	s0125_Olenchiti	0	0
s0126_tadele_2023	s0126_Assosa	0	0
s0126_tadele_2023	s0126_Gida_Ayana	0	0
s0127_holzschuh_2024	s0127_gondar	0	0
s0127_holzschuh_2024	s0127_ziway	0	0
s0128_voumbo_matoumona_2018	s0128_Franceville_period1	0	0
s0128_voumbo_matoumona_2018	s0128_Franceville_period2	0	0
s0128_voumbo_matoumona_2018	s0128_Franceville_period3	0	0
s0128_voumbo_matoumona_2018	s0128_Franceville_period4	0	0
s0128_voumbo_matoumona_2018	s0128_Koulamoutou_period1	0	0
s0128_voumbo_matoumona_2018	s0128_Koulamoutou_period2	0	0
s0128_voumbo_matoumona_2018	s0128_Lastourville_period1	0	0
s0128_voumbo_matoumona_2018	s0128_Lastourville_period2	0	0
s0129_woldearegai_2019	s0129_Fougamou	0	0
s0130_nguyen_2019	s0130_Fougamou	0	0
s0130_nguyen_2019	s0130_Lambarene	0	0
s0131_adegbite_2019	s0131_CERMEL	0	100	0	0	3.62167
s0132_ontoua_2021	s0132_Lastourville	0	0
s0134_narh_2020	s0134_Bongo_District	0	109	0	0	3.32767
s0135_aninagyei_2020	s0135_Accra	0	84	0	0	4.29649
s0136_myers_hansen_2020	s0136_Bunkpurugu_period1	0	0
s0136_myers_hansen_2020	s0136_Bunkpurugu_period2	0	0
s0136_myers_hansen_2020	s0136_Bunkpurugu_period3	0	0
s0136_myers_hansen_2020	s0136_Bunkpurugu_period4	0	0
s0136_myers_hansen_2020	s0136_Bunkpurugu_period5	0	0
s0137_asare_2021	s0137_Assin_Fosu	0	0
s0137_asare_2021	s0137_Cape_Coast	0	0
s0137_asare_2021	s0137_Elmina	0	0
s0137_asare_2021	s0137_Twifo_Praso	0	0
s0139_dieng_2023	s0139_Central	0	59	0	0	6.06089
s0139_dieng_2023	s0139_North	0	72	0	0	4.99441
s0139_dieng_2023	s0139_South	0	41	0	0	8.60438
s0140_girgis_2023	s0140_Accra	0	39	0	0	9.02511
s0140_girgis_2023	s0140_Navrongo	0	157	0	0	2.32222
s0141_beavogui_2020	s0141_Guinea	0	389	0	0	0.943816
s0142_beavogui_2021	s0142_Maferinyah	0	0
s0143_moss_2023	s0143_Bijagos_Archipelagos	0	14	0	0	23.1636
s0146_zhou_2022	s0146_Asembo_2012	0	225	0	0	1.62614
s0146_zhou_2022	s0146_Asembo_2017	0	121	0	0	3.00266
s0147_jeang_2024	s0147_Arjo	0	91	0	0	3.97265
s0147_jeang_2024	s0147_Awash	0	23	0	0	14.8185
s0147_jeang_2024	s0147_Dire_Dawa	0	50	0	0	7.11217
s0147_jeang_2024	s0147_Gambella	0	133	0	0	2.73548
s0147_jeang_2024	s0147_Homa_Bay	0	466	0	0	0.78848
s0147_jeang_2024	s0147_Kakamega	0	126	0	0	2.88524
s0147_jeang_2024	s0147_Kisii	0	12	0	0	26.4648
s0147_jeang_2024	s0147_Kombewa	0	179	0	0	2.03974
s0147_jeang_2024	s0147_Semera	0	22	0	0	15.4373
s0148_martinez_perez_2018	s0148_st_joseph_catholic_hospital	0	17	0	0	19.5064
s0151_diarra_2021	s0151_Selingue	0	248	0	0	1.47644
s0156_dokunmu_2019	s0156_Ota	0	0
s0157_ikegbunam_2019	s0157_Nnewi	0	0
s0160_chijioke_nwauche_2021	s0160_Port_Harcourt	0	0
s0161_agomo_2021	s0161_Ijede	0	0
s0161_agomo_2021	s0161_NewBussa	0	0
s0164_chen_2021	s0164_STP	0	60	0	0	5.96295
s0165_torrentino_madamet_2014	s0165_Dakar	0	64	0	0	5.60091
s0167_madamet_2017	s0167_Dakar	0	161	0	0	2.26518
s0171_delandre_2020	s0171_Dakar	0	327	0	0	1.12176
s0172_ahouidi_2021	s0172_Bounkiling_period1	0	33	0	0	10.5763
s0172_ahouidi_2021	s0172_Bounkiling_period2	0	59	0	0	6.06089
s0172_ahouidi_2021	s0172_Bounkiling_period3	0	34	0	0	10.2818
s0173_yade_2023	s0173_Thies	0	38	0	0	9.25128
s0174_wotodjo_2023	s0174_Dielmo_period1	0	0
s0174_wotodjo_2023	s0174_Dielmo_period2	0	0
s0174_wotodjo_2023	s0174_Dielmo_period3	0	0
s0174_wotodjo_2023	s0174_Dielmo_period4	0	0
s0175_leski_2022	s0175_Bo	0	95	0	0	3.80861
s0176_jalei_2023	s0176_Afogi	0	68	0	0	5.2803
s0176_jalei_2023	s0176_Balad	0	16	0	0	20.5907
s0177_hussien_2020	s0177_Gezira	0	21	0	0	16.1098
s0177_hussien_2020	s0177_Khartorum	0	149	0	0	2.44536
s0177_hussien_2020	s0177_New_Halfa	0	29	0	0	11.9445
s0177_hussien_2020	s0177_North_Kordofan	0	14	0	0	23.1636
s0178_mohamed_2020	s0178_Khartoum	0	0
s0179_tukwasibwe_2017	s0179_Nagongera	0	0
s0180_cuu_2020	s0180_Childrens_Ward_of_Jinja_Regional_Referral_Hospital	0	0
s0181_nayebare_2020	s0181_Busia	0	0
s0183_ippolito_2020	s0183_Nchelenge	0	94	0	0	3.84834
s0184_mulenga_2021	s0184_Katete_period1	0	0
s0184_mulenga_2021	s0184_Katete_period2	0	0
s0186_holzschuh_2023	s0186_Chake_Chake	0	0
s0186_holzschuh_2023	s0186_Kusini	0	0
s0186_holzschuh_2023	s0186_Magharibi	0	0
s0186_holzschuh_2023	s0186_Micheweni	0	0
s0186_holzschuh_2023	s0186_Mkoani	0	0
s0189_kagoro_2022	s0189_Nkomazi	0	2385	0	0	0.15455
s0192_coonahan_2023	s0192_Maputo	0	91	0	0	3.97265
s0193_awor_2024	s0193_Kole_period1	0	52	0	0	6.84822
s0193_awor_2024	s0193_Kole_period2	0	60	0	0	5.96295
s0193_awor_2024	s0193_Kwania_period1	0	33	0	0	10.5763
s0193_awor_2024	s0193_Kwania_period2	0	26	0	0	13.2275
s0193_awor_2024	s0193_Oyam_period1	0	52	0	0	6.84822
s0193_awor_2024	s0193_Oyam_period2	0	62	0	0	5.77626
s0194_kassaza_2021	s0194_Kasese	0	0
s0203_mawili_mboumba_2014	s0203_Oyem_period1	0	0
s0203_mawili_mboumba_2014	s0203_Oyem_period2	0	0
s0204_nibaptn_2023	s0204_Yaounde_period1	0	128	0	0	2.84081
s0204_nibaptn_2023	s0204_Yaounde_period2	0	115	0	0	3.15682
s210_kojomfoko_2025	s210_Douala	0	33	0	0	10.5763
s210_kojomfoko_2025	s210_Maroua	0	17	0	0	19.5064
s210_kojomfoko_2025	s210_Mayo_Oulo	0	7	0	0	40.9616
s210_kojomfoko_2025	s210_Pette	0	28	0	0	12.3436
s211_schallenberg_2025	s211_Huye_period1	0	0
s211_schallenberg_2025	s211_Huye_period2	0	0
s211_schallenberg_2025	s211_Huye_period3	0	0
s211_schallenberg_2025	s211_Huye_period4	0	0
s211_schallenberg_2025	s211_Huye_period5	0	0
s215_wade_2025	s215_Bandafassi_period1	0	9	0	0	33.6267
s215_wade_2025	s215_Bandafassi_period2	0	2	0	0	84.1886
s215_wade_2025	s215_Camp_Militaire	0	27	0	0	12.7703
s215_wade_2025	s215_Dalaba_period1	0	13	0	0	24.7053
s215_wade_2025	s215_Dalaba_period2	0	11	0	0	28.4914
s215_wade_2025	s215_Dalaba_period3	0	30	0	0	11.5703
s215_wade_2025	s215_Ndiormi	0	20	0	0	16.8433
s216_milongmelong_2025	s216_Bimengue	0	55	0	0	6.48708
s216_milongmelong_2025	s216_Efoulan	0	37	0	0	9.48906
s219_amusan_2024	s219_Ibadan	0	0
s220_onyamboko_2025	s220_Kinshasa	0	1316	0	0	0.279917
s221_joao_2025	s221_Calai	0	41	0	0	8.60438
s221_joao_2025	s221_Damba	0	55	0	0	6.48708
s221_joao_2025	s221_HospitalGeralBenguela	0	63	0	0	5.68724
s221_joao_2025	s221_HospitalMunicipalBenguela	0	52	0	0	6.84822
s221_joao_2025	s221_Kianganga_MbanzaCongo	0	71	0	0	5.06294
s221_joao_2025	s221_Kuito	0	69	0	0	5.20581
s221_joao_2025	s221_Luau	0	56	0	0	6.37501
s221_joao_2025	s221_Menongue	0	66	0	0	5.43588
s221_joao_2025	s221_Moxico	0	54	0	0	6.60315
s221_joao_2025	s221_Municipal_MbanzaCongo	0	62	0	0	5.77626
s221_joao_2025	s221_Municipal_Saurimo	0	47	0	0	7.54857
s221_joao_2025	s221_Namibe	0	60	0	0	5.96295
s221_joao_2025	s221_Nhareia	0	56	0	0	6.37501
s221_joao_2025	s221_Quitexe	0	59	0	0	6.06089
s221_joao_2025	s221_Tombwa	0	4	0	0	60.2365
s221_joao_2025	s221_Txizainga_Saurimo	0	62	0	0	5.77626
s222_nuwa_2025	s222_Amudat	0	104	0	0	3.48483
s223_kimani_2025	s223_Gikambura	0	28	0	0	12.3436
s223_kimani_2025	s223_Lusegeti	0	8	0	0	36.9417
s224_nyamngee_2025	s224_Guma	0	0
s224_nyamngee_2025	s224_Makurdi	0	0
s224_nyamngee_2025	s224_Tarkaa	0	0
s225_olupot_olupot_2025	s225_Apac	0	42	0	0	8.40839
s225_olupot_olupot_2025	s225_Mbale	0	42	0	0	8.40839
s225_olupot_olupot_2025	s225_Moroto	0	34	0	0	10.2818
s225_olupot_olupot_2025	s225_Soroti	0	12	0	0	26.4648
s227_assey_2025	s227_Mwanza_period1	0	31	0	0	11.2189
s227_assey_2025	s227_Mwanza_period2	0	46	0	0	7.70618
s227_assey_2025	s227_Mwanza_period3	0	24	0	0	14.2474
s227_assey_2025	s227_Mwanza_period4	0	5	0	0	52.1824
s227_assey_2025	s227_Mwanza_period5	0	13	0	0	24.7053
s227_assey_2025	s227_Mwanza_period6	0	16	0	0	20.5907
s228_vanloon_2025	s228_Fort_Portal	0	21	0	0	16.1098
s228_vanloon_2025	s228_Karugutu_Health_Centre	0	44	0	0	8.04199
s228_vanloon_2025	s228_Kibiito_Health_Centre	0	39	0	0	9.02511
s228_vanloon_2025	s228_Rukunyu_Hospital	0	22	0	0	15.4373
s229_adika_2025	s229_LEKMA_Hospital	0	66	0	0	5.43588
s230_mihreteab_2025	s230_Agordat	0	95	0	0	3.80861
s230_mihreteab_2025	s230_Areza	0	2	0	0	84.1886
s230_mihreteab_2025	s230_Barentu	0	91	0	0	3.97265
s230_mihreteab_2025	s230_Dubarwa	0	1	0	0	97.5
s230_mihreteab_2025	s230_EmniHaily	0	4	0	0	60.2365
s230_mihreteab_2025	s230_Hagaz	0	25	0	0	13.7185
s230_mihreteab_2025	s230_Keren	0	91	0	0	3.97265
s230_mihreteab_2025	s230_Matamine	0	40	0	0	8.80973
s230_mihreteab_2025	s230_Mendefera	0	51	0	0	6.9777
s230_mihreteab_2025	s230_Mulki	0	3	0	0	70.7598
s230_mihreteab_2025	s230_Shambuko	0	61	0	0	5.86812
s230_mihreteab_2025	s230_Tesseney	0	61	0	0	5.86812
s230_mihreteab_2025	s230_Tokombia	0	62	0	0	5.77626
s0008_msmt_tza	s0008a_bukangara	0	169	0	0	2.15912
s0008_msmt_tza	s0008a_chivu	0	92	0	0	3.93033
s0008_msmt_tza	s0008a_nshamba	0	78	0	0	4.61924
s0008_msmt_tza	s0008b_bukangara	0	67	0	0	5.35697
s0008_msmt_tza	s0008b_butulage	0	154	0	0	2.36691
s0008_msmt_tza	s0008b_chivu	0	163	0	0	2.2377
s0008_msmt_tza	s0008b_kasozibakaya	0	72	0	0	4.99441
s0008_msmt_tza	s0008b_kyaka	0	102	0	0	3.55193
s0008_msmt_tza	s0008b_nshamba	0	165	0	0	2.21088
s0008_msmt_tza	s0008b_nterungwe	0	85	0	0	4.24703
s0008_msmt_tza	s0008b_rugasha	0	75	0	0	4.79951
s0008_msmt_tza	s0008b_rushwa	0	66	0	0	5.43588
s0008_msmt_tza	s0008b_rwabwere	0	84	0	0	4.29649
WWARN_11172152	WWARN_11172152_mopti_bandiagara_1997	0	0
WWARN_11294677	WWARN_11294677_kampala_1998	0	0
WWARN_11319692	WWARN_11319692_asar_village_1989	0	0
WWARN_11356518	WWARN_11356518_angola_1995	0	0
WWARN_11356518	WWARN_11356518_benin_1995	0	0
WWARN_11356518	WWARN_11356518_central_african_republic_1995	0	0
WWARN_11356518	WWARN_11356518_chad_1995	0	0
WWARN_11356518	WWARN_11356518_comoros_1995	0	0
WWARN_11356518	WWARN_11356518_congo_1995	0	0
WWARN_11356518	WWARN_11356518_cote_d_ivoire_1995	0	0
WWARN_11356518	WWARN_11356518_democratic_republic_of_the_congo_1995	0	0
WWARN_11356518	WWARN_11356518_equatorial_guinea_1995	0	0
WWARN_11356518	WWARN_11356518_gabon_1995	0	0
WWARN_11356518	WWARN_11356518_guinea_1995	0	0
WWARN_11356518	WWARN_11356518_kenya_1995	0	0
WWARN_11356518	WWARN_11356518_mali_1995	0	0
WWARN_11356518	WWARN_11356518_mauritania_1995	0	0
WWARN_11356518	WWARN_11356518_senegal_1995	0	0
WWARN_11356518	WWARN_11356518_togo_1995	0	0
WWARN_11356518	WWARN_11356518_zimbabwe_1995	0	0
WWARN_11372041	WWARN_11372041_yaounde_1994	0	0
WWARN_11679121	WWARN_11679121_agogo_1998	0	0
WWARN_11751128	WWARN_11751128_lambarene_1995	0	0
WWARN_11926004	WWARN_11926004_apac_1999	0	0
WWARN_11926004	WWARN_11926004_kampala_1999	0	0
WWARN_11926004	WWARN_11926004_tororo_1999	0	0
WWARN_12201579	WWARN_12201579_pikine_2000	0	0
WWARN_12224572	WWARN_12224572_yaounde_1997	0	0
WWARN_12375368	WWARN_12375368_mahajanga_1999	0	0
WWARN_12375368	WWARN_12375368_toamasina_1999	0	0
WWARN_12455495	WWARN_12455495_yaounde_2000	0	0
WWARN_12455496	WWARN_12455496_yaounde_2000	0	0
WWARN_12474488	WWARN_12474488_apac_1998	0	0
WWARN_12474488	WWARN_12474488_arua_1998	0	0
WWARN_12474488	WWARN_12474488_jinja_1998	0	0
WWARN_12474488	WWARN_12474488_kabarole_1998	0	0
WWARN_12474488	WWARN_12474488_rukungiri_1998	0	0
WWARN_12474488	WWARN_12474488_tororo_1998	0	0
WWARN_12479542	WWARN_12479542_hodh_el_gharbi_1998	0	0
WWARN_12518847	WWARN_12518847_gambia_1999	0	0
WWARN_12625147	WWARN_12625147_harper_2000	0	0
WWARN_12641402	WWARN_12641402_abanla_1996	0	0
WWARN_12798014	WWARN_12798014_masasi_1999	0	0
WWARN_13677373	WWARN_13677373_south_sudan_2001	0	0
WWARN_14636690	WWARN_14636690_bobo_dioulasso_1998	0	0
WWARN_14641841	WWARN_14641841_akuem_2002	0	0
WWARN_15031793	WWARN_15031793_asar_1990	0	0
WWARN_15031793	WWARN_15031793_asar_1993	0	0
WWARN_15031793	WWARN_15031793_asar_1998	0	0
WWARN_15031793	WWARN_15031793_asar_1999	0	0
WWARN_15031793	WWARN_15031793_asar_2000	0	0
WWARN_15031793	WWARN_15031793_asar_2001	0	0
WWARN_15272415	WWARN_15272415_kidal_1999	0	0
WWARN_15388456	WWARN_15388456_farafenni_2000	0	0
WWARN_15638145	WWARN_15638145_moroni_2001	0	0
WWARN_15717281	WWARN_15717281_micheweni_kivunge_2002	0	0
WWARN_15772316	WWARN_15772316_bourasso_2000	0	0
WWARN_15814601	WWARN_15814601_thiadiaye_2001	0	0
WWARN_15869770	WWARN_15869770_limun_village_2003	0	0
WWARN_15986248	WWARN_15986248_pikine_2001	0	0
WWARN_16002038	WWARN_16002038_brazzaville_2003	0	0
WWARN_16112915	WWARN_16112915_apac_1998	0	0
WWARN_16112915	WWARN_16112915_arua_1998	0	0
WWARN_16112915	WWARN_16112915_jinja_1998	0	0
WWARN_16112915	WWARN_16112915_kabarole_1998	0	0
WWARN_16112915	WWARN_16112915_rukungiri_1998	0	0
WWARN_16112915	WWARN_16112915_tororo_1998	0	0
WWARN_16117966	WWARN_16117966_tamale_2000	0	0
WWARN_16154388	WWARN_16154388_benin_1998	0	0
WWARN_16154388	WWARN_16154388_burkina_faso_1998	0	0
WWARN_16154388	WWARN_16154388_burundi_1998	0	0
WWARN_16154388	WWARN_16154388_cameroon_1998	0	0
WWARN_16154388	WWARN_16154388_central_african_republic_1998	0	0
WWARN_16154388	WWARN_16154388_cote_d_ivoire_1998	0	0
WWARN_16154388	WWARN_16154388_democratic_republic_of_the_congo_1998	0	0
WWARN_16154388	WWARN_16154388_ghana_1998	0	0
WWARN_16154388	WWARN_16154388_guinea_bissau_1998	0	0
WWARN_16154388	WWARN_16154388_huye_district_1998	0	0
WWARN_16154388	WWARN_16154388_iringa_2002	0	0
WWARN_16154388	WWARN_16154388_kenya_1998	0	0
WWARN_16154388	WWARN_16154388_kinshasa_2000	0	0
WWARN_16154388	WWARN_16154388_madagascar_1998	0	0
WWARN_16154388	WWARN_16154388_mali_1998	0	0
WWARN_16154388	WWARN_16154388_mozambique_1998	0	0
WWARN_16154388	WWARN_16154388_niger_1998	0	0
WWARN_16154388	WWARN_16154388_nigeria_1998	0	0
WWARN_16154388	WWARN_16154388_senegal_1998	0	0
WWARN_16154388	WWARN_16154388_sierra_leone_1998	0	0
WWARN_16154388	WWARN_16154388_south_africa_1998	0	0
WWARN_16154388	WWARN_16154388_tanzania_1998	0	0
WWARN_16154388	WWARN_16154388_zambia_1998	0	0
WWARN_16163624	WWARN_16163624_micheweni_kivunge_2002	0	0
WWARN_16171768	WWARN_16171768_gadaref_2001	0	0
WWARN_16171768	WWARN_16171768_haj_yousif_2001	0	0
WWARN_16185238	WWARN_16185238_brazzaville_1999	0	0
WWARN_16185238	WWARN_16185238_pointe_noire_1999	0	0
WWARN_16206082	WWARN_16206082_farafenni_2002	0	0
WWARN_16235185	WWARN_16235185_lambarene_2002	0	0
WWARN_16271310	WWARN_16271310_siaya_district_2003	0	0
WWARN_16310329	WWARN_16310329_comoros_2003	0	0
WWARN_16336938	WWARN_16336938_gedarif_hospital_2000	0	0
WWARN_16442577	WWARN_16442577_andapa_2001	0	0
WWARN_16442577	WWARN_16442577_tsiroanomandidy_2002	0	0
WWARN_16474071	WWARN_16474071_bangui_2004	0	0
WWARN_16518760	WWARN_16518760_apac_2002	0	0
WWARN_16518760	WWARN_16518760_arua_2002	0	0
WWARN_16518760	WWARN_16518760_jinja_2002	0	0
WWARN_16518760	WWARN_16518760_kanungu_2002	0	0
WWARN_16518760	WWARN_16518760_mubende_2002	0	0
WWARN_16518760	WWARN_16518760_tororo_2002	0	0
WWARN_16569231	WWARN_16569231_benin_1998	0	0
WWARN_16569231	WWARN_16569231_cameroon_1998	0	0
WWARN_16569231	WWARN_16569231_comoros_1998	0	0
WWARN_16569231	WWARN_16569231_congo_1998	0	0
WWARN_16569231	WWARN_16569231_cote_d_ivoire_1998	0	0
WWARN_16569231	WWARN_16569231_kenya_1998	0	0
WWARN_16569231	WWARN_16569231_madagascar_1998	0	0
WWARN_16569231	WWARN_16569231_mali_1998	0	0
WWARN_16569231	WWARN_16569231_mauritania_1998	0	0
WWARN_16569231	WWARN_16569231_nigeria_1998	0	0
WWARN_16569231	WWARN_16569231_senegal_1998	0	0
WWARN_16569231	WWARN_16569231_togo_1998	0	0
WWARN_16641472	WWARN_16641472_tororo_2003	0	0
WWARN_16690361	WWARN_16690361_gedarif_state_2002	0	0
WWARN_16703518	WWARN_16703518_kwamasimba_2003	0	0
WWARN_16703518	WWARN_16703518_kwamasimba_2004	0	0
WWARN_16703518	WWARN_16703518_mkokola_2003	0	0
WWARN_16703518	WWARN_16703518_mkokola_2004	0	0
WWARN_16817953	WWARN_16817953_dilla_2004	0	0
WWARN_16837722	WWARN_16837722_dakar_2002	0	0
WWARN_16837724	WWARN_16837724_ibadan_2005	0	0
WWARN_16837725	WWARN_16837725_bobo_dioulasso_2_2003	0	0
WWARN_16874478	WWARN_16874478_ibadan_2002	0	0
WWARN_17033142	WWARN_17033142_benin_1998	0	0
WWARN_17033142	WWARN_17033142_burkina_faso_1998	0	0
WWARN_17033142	WWARN_17033142_burundi_1998	0	0
WWARN_17033142	WWARN_17033142_cameroon_1998	0	0
WWARN_17033142	WWARN_17033142_central_african_republic_1998	0	0
WWARN_17033142	WWARN_17033142_cote_d_ivoire_1998	0	0
WWARN_17033142	WWARN_17033142_democratic_republic_of_the_congo_1998	0	0
WWARN_17033142	WWARN_17033142_ghana_1998	0	0
WWARN_17033142	WWARN_17033142_guinea_bissau_1998	0	0
WWARN_17033142	WWARN_17033142_huye_district_1998	0	0
WWARN_17033142	WWARN_17033142_kenya_1998	0	0
WWARN_17033142	WWARN_17033142_madagascar_1998	0	0
WWARN_17033142	WWARN_17033142_mali_1998	0	0
WWARN_17033142	WWARN_17033142_mozambique_1998	0	0
WWARN_17033142	WWARN_17033142_niger_1998	0	0
WWARN_17033142	WWARN_17033142_nigeria_1998	0	0
WWARN_17033142	WWARN_17033142_senegal_1998	0	0
WWARN_17033142	WWARN_17033142_sierra_leone_1998	0	0
WWARN_17033142	WWARN_17033142_south_africa_1998	0	0
WWARN_17033142	WWARN_17033142_tanzania_1998	0	0
WWARN_17033142	WWARN_17033142_zambia_1998	0	0
WWARN_17096149	WWARN_17096149_lambarene_1995	0	0
WWARN_17096149	WWARN_17096149_lambarene_2002	0	0
WWARN_17158810	WWARN_17158810_hohoe_2004	0	0
WWARN_17158810	WWARN_17158810_navrongo_2004	0	0
WWARN_17158810	WWARN_17158810_sunyani_2004	0	0
WWARN_17158810	WWARN_17158810_tarkwa_2004	0	0
WWARN_17158810	WWARN_17158810_yendi_2004	0	0
WWARN_17194834	WWARN_17194834_muheza_2002	0	0
WWARN_17206274	WWARN_17206274_dielmo_1990	0	0
WWARN_17206274	WWARN_17206274_dielmo_1991	0	0
WWARN_17206274	WWARN_17206274_dielmo_1992	0	0
WWARN_17206274	WWARN_17206274_dielmo_1993	0	0
WWARN_17206274	WWARN_17206274_dielmo_1994	0	0
WWARN_17206274	WWARN_17206274_dielmo_1995	0	0
WWARN_17206274	WWARN_17206274_dielmo_1996	0	0
WWARN_17206274	WWARN_17206274_dielmo_1997	0	0
WWARN_17206274	WWARN_17206274_dielmo_1998	0	0
WWARN_17206274	WWARN_17206274_dielmo_1999	0	0
WWARN_17224049	WWARN_17224049_mbeya_matema_2004	0	0
WWARN_17292769	WWARN_17292769_bobo_dioulasso_2_2005	0	0
WWARN_17409009	WWARN_17409009_niamey_2003	0	0
WWARN_17428334	WWARN_17428334_osogbo_2004	0	0
WWARN_17467343	WWARN_17467343_nhacra_pefin_1992	0	0
WWARN_17467343	WWARN_17467343_nhacra_placc_1993	0	0
WWARN_17467343	WWARN_17467343_nhacra_placc_1995	0	0
WWARN_17467343	WWARN_17467343_nhacra_placc_2004	0	0
WWARN_17467343	WWARN_17467343_nhacra_placc_2005	0	0
WWARN_17467344	WWARN_17467344_tanzania_2002	0	0
WWARN_17467344	WWARN_17467344_tanzania_2005	0	0
WWARN_17467758	WWARN_17467758_tamale_teaching_hospital_2002	0	0
WWARN_17488902	WWARN_17488902_guinea_bissau_2001	0	0
WWARN_17538894	WWARN_17538894_ziniare_bousse_2002	0	0
WWARN_17553226	WWARN_17553226_blantyre_2004	0	0
WWARN_17553226	WWARN_17553226_mpemba_madziabango_2004	0	0
WWARN_17556614	WWARN_17556614_saharevo_2004	0	0
WWARN_17556614	WWARN_17556614_sainte_marie_2004	0	0
WWARN_17556614	WWARN_17556614_tsiroanomandidy_2004	0	0
WWARN_17556619	WWARN_17556619_blantyre_2003	0	0
WWARN_17562798	WWARN_17562798_tororo_2004	0	0
WWARN_17562799	WWARN_17562799_tamale_2002	0	0
WWARN_17609321	WWARN_17609321_kampala_kakira_2004	0	0
WWARN_17693716	WWARN_17693716_gedarif_hospital_2000	0	0
WWARN_17827355	WWARN_17827355_moroni_2004	0	0
WWARN_17904509	WWARN_17904509_bourasso_bagala_boron_2003	0	0
WWARN_17904509	WWARN_17904509_nouna_2003	0	0
WWARN_18008244	WWARN_18008244_farafenni_hospital_1998	0	0
WWARN_18008244	WWARN_18008244_farafenni_hospital_1999	0	0
WWARN_18008244	WWARN_18008244_farafenni_hospital_2000	0	0
WWARN_18008244	WWARN_18008244_farafenni_hospital_2001	0	0
WWARN_18008244	WWARN_18008244_farafenni_hospital_2002	0	0
WWARN_18270569	WWARN_18270569_blantyre_2003	0	0
WWARN_18304270	WWARN_18304270_burkina_faso_2005	0	0
WWARN_18337343	WWARN_18337343_bougoula_hameau_2002	0	0
WWARN_18373107	WWARN_18373107_daraweesh_2003	0	0
WWARN_18399317	WWARN_18399317_benin_city_2006	0	0
WWARN_18411325	WWARN_18411325_kabobo_kanyawegi_1996	0	0
WWARN_18411325	WWARN_18411325_kampala_1998	0	0
WWARN_18411325	WWARN_18411325_navrongo_1996	0	0
WWARN_18523801	WWARN_18523801_pikine_2004	0	0
WWARN_18590577	WWARN_18590577_maciana_2001	0	0
WWARN_18590577	WWARN_18590577_maciana_2003	0	0
WWARN_18671871	WWARN_18671871_kakamega_2005	0	0
WWARN_18671871	WWARN_18671871_kisii_2005	0	0
WWARN_18671871	WWARN_18671871_kombewa_2005	0	0
WWARN_18682531	WWARN_18682531_guediawaye_2000	0	0
WWARN_19014684	WWARN_19014684_luanda_2005	0	0
WWARN_19075074	WWARN_19075074_ibadan_2006	0	0
WWARN_19187521	WWARN_19187521_bondo_2007	0	0
WWARN_19210165	WWARN_19210165_fukayosi_2004	0	0
WWARN_19236701	WWARN_19236701_banizoumbou_zindarou_2003	0	0
WWARN_19245687	WWARN_19245687_bamako_2002	0	0
WWARN_19245687	WWARN_19245687_bamako_2003	0	0
WWARN_19346369	WWARN_19346369_mkokola_kwamasimba_2003	0	0
WWARN_19346369	WWARN_19346369_mkokola_kwamasimba_2004	0	0
WWARN_19346369	WWARN_19346369_mkokola_kwamasimba_2006	0	0
WWARN_19346369	WWARN_19346369_mkokola_kwamasimba_2007	0	0
WWARN_19346374	WWARN_19346374_kinshasa_2008	0	0
WWARN_19398039	WWARN_19398039_chemelil_2006	0	0
WWARN_19398039	WWARN_19398039_iguhu_2006	0	0
WWARN_19398039	WWARN_19398039_kisian_2006	0	0
WWARN_19398039	WWARN_19398039_miwani_2006	0	0
WWARN_19450282	WWARN_19450282_kilifi_1993	0	0
WWARN_19450282	WWARN_19450282_kilifi_1994	0	0
WWARN_19450282	WWARN_19450282_kilifi_1995	0	0
WWARN_19450282	WWARN_19450282_kilifi_1997	0	0
WWARN_19450282	WWARN_19450282_kilifi_1998	0	0
WWARN_19450282	WWARN_19450282_kilifi_1999	0	0
WWARN_19450282	WWARN_19450282_kilifi_2000	0	0
WWARN_19450282	WWARN_19450282_kilifi_2001	0	0
WWARN_19450282	WWARN_19450282_kilifi_2002	0	0
WWARN_19450282	WWARN_19450282_kilifi_2003	0	0
WWARN_19450282	WWARN_19450282_kilifi_2006	0	0
WWARN_19624477	WWARN_19624477_blantyre_2007	0	0
WWARN_19624477	WWARN_19624477_kaporo_2007	0	0
WWARN_19704124	WWARN_19704124_multisite_2006	0	0
WWARN_19704124	WWARN_19704124_multisite_2007	0	0
WWARN_19708897	WWARN_19708897_uige_provincial_hospital_2004	0	0
WWARN_19770282	WWARN_19770282_kilifi_2005	0	0
WWARN_19953193	WWARN_19953193_ibadan_2005	0	0
WWARN_20041947	WWARN_20041947_multiple_sites_2002	0	0
WWARN_20060374	WWARN_20060374_nouna_2005	0	0
WWARN_20065051	WWARN_20065051_kampala_2006	0	0
WWARN_20105282	WWARN_20105282_garoua_2004	0	0
WWARN_20105282	WWARN_20105282_mutengene_2004	0	0
WWARN_20105282	WWARN_20105282_yaounde_2004	0	0
WWARN_20148338	WWARN_20148338_nouna_2001	0	0
WWARN_20212335	WWARN_20212335_nuba_montains_2003	0	0
WWARN_20226032	WWARN_20226032_asar_2007	0	0
WWARN_20231394	WWARN_20231394_bobo_dioulasso_2_2006	0	0
WWARN_20231394	WWARN_20231394_bobo_dioulasso_2_2007	0	0
WWARN_20352101	WWARN_20352101_dakar_2007	0	0
WWARN_20439955	WWARN_20439955_benin_1999	0	0
WWARN_20439955	WWARN_20439955_benin_2005	0	0
WWARN_20439955	WWARN_20439955_burkina_faso_2005	0	0
WWARN_20439955	WWARN_20439955_cameroon_2003	0	0
WWARN_20439955	WWARN_20439955_chad_2006	0	0
WWARN_20439955	WWARN_20439955_cote_d_ivoire_1999	0	0
WWARN_20439955	WWARN_20439955_cote_d_ivoire_2004	0	0
WWARN_20439955	WWARN_20439955_democratic_republic_of_the_congo_1999	0	0
WWARN_20439955	WWARN_20439955_democratic_republic_of_the_congo_2002	0	0
WWARN_20439955	WWARN_20439955_guinea_2003	0	0
WWARN_20439955	WWARN_20439955_ihosy_maevatanana_miandrivazo_tsiroanomandidy_saharevo_and_moramanga_2006	0	0
WWARN_20439955	WWARN_20439955_mali_2005	0	0
WWARN_20439955	WWARN_20439955_mauritania_2006	0	0
WWARN_20439955	WWARN_20439955_mozambique_1997	0	0
WWARN_20439955	WWARN_20439955_niger_2006	0	0
WWARN_20439955	WWARN_20439955_senegal_2005	0	0
WWARN_20439955	WWARN_20439955_togo_1999	0	0
WWARN_20565881	WWARN_20565881_luanda_2007	0	0
WWARN_20662717	WWARN_20662717_blantyre_1992	0	0
WWARN_20662717	WWARN_20662717_blantyre_2005	0	0
WWARN_20682863	WWARN_20682863_elfau_2007	0	0
WWARN_20682863	WWARN_20682863_wad_medani_2007	0	0
WWARN_20691106	WWARN_20691106_jimma_2006	0	0
WWARN_20967251	WWARN_20967251_ejeda_ihosy_maevatanana_mian_drivazo_tsiroanomandidy_moramanga_farafangana_and_andapa_2006	0	0
WWARN_21078941	WWARN_21078941_kampala_2004	0	0
WWARN_21106088	WWARN_21106088_kisumu_2003	0	0
WWARN_21120702	WWARN_21120702_lafia_2006	0	0
WWARN_21120702	WWARN_21120702_osogbo_2006	0	0
WWARN_21148503	WWARN_21148503_bissau_2006	0	0
WWARN_21251998	WWARN_21251998_franceville_2004	0	0
WWARN_21251998	WWARN_21251998_franceville_2009	0	0
WWARN_21288822	WWARN_21288822_bekwai_2007	0	0
WWARN_21288822	WWARN_21288822_cape_coast_2007	0	0
WWARN_21288822	WWARN_21288822_navrongo_2007	0	0
WWARN_21288822	WWARN_21288822_sunyani_2007	0	0
WWARN_21300016	WWARN_21300016_kangaba_kela_2001	0	0
WWARN_21327004	WWARN_21327004_kumasi_2007	0	0
WWARN_21410954	WWARN_21410954_kibaha_district_2007	0	0
WWARN_21427394	WWARN_21427394_bagamoyo_district_2007	0	0
WWARN_21734121	WWARN_21734121_kisumu_kisii_and_kericho_district_hospitals_and_chulaimbo_sub_district_hospital_2007	0	0
WWARN_21745377	WWARN_21745377_nyanyano_okyereko_buduatta_apam_kasoa_achimota_and_maamobi_2010	0	0
WWARN_21810256	WWARN_21810256_west_arsi_2007	0	0
WWARN_21858115	WWARN_21858115_brazzaville_2005	0	0
WWARN_21881128	WWARN_21881128_kampala_2004	0	0
WWARN_21896916	WWARN_21896916_asar_daraweesh_abu_adam_new_halfa_2008	0	0
WWARN_21996622	WWARN_21996622_butare_2010	0	0
WWARN_22004584	WWARN_22004584_lambarene_2005	0	0
WWARN_22004584	WWARN_22004584_lamberene_1995	0	0
WWARN_22022487	WWARN_22022487_gaza_province_2006	0	0
WWARN_22022487	WWARN_22022487_gaza_province_2007	0	0
WWARN_22022487	WWARN_22022487_gaza_province_2008	0	0
WWARN_22022487	WWARN_22022487_gaza_province_2009	0	0
WWARN_22022487	WWARN_22022487_gaza_province_2010	0	0
WWARN_22096496	WWARN_22096496_asembo_1996	0	0
WWARN_22096496	WWARN_22096496_asembo_2001	0	0
WWARN_22118982	WWARN_22118982_iganga_2009	0	0
WWARN_22118982	WWARN_22118982_mwanza_2009	0	0
WWARN_22144430	WWARN_22144430_korogwe_2003	0	0
WWARN_22144430	WWARN_22144430_korogwe_2004	0	0
WWARN_22144430	WWARN_22144430_korogwe_2006	0	0
WWARN_22144430	WWARN_22144430_korogwe_2007	0	0
WWARN_22144430	WWARN_22144430_korogwe_2008	0	0
WWARN_22144430	WWARN_22144430_korogwe_2009	0	0
WWARN_22144430	WWARN_22144430_korogwe_2010	0	0
WWARN_22302850	WWARN_22302850_ibadan_2004	0	0
WWARN_22369089	WWARN_22369089_igombe_health_centre_2010	0	0
WWARN_22462737	WWARN_22462737_central_african_republic_2002	0	0
WWARN_22462737	WWARN_22462737_central_african_republic_2008	0	0
WWARN_22463364	WWARN_22463364_makelekele_2010	0	0
WWARN_22498364	WWARN_22498364_mfou_2005	0	0
WWARN_22498364	WWARN_22498364_yaounde_2005	0	0
WWARN_22641431	WWARN_22641431_tiwi_1999	0	0
WWARN_22641431	WWARN_22641431_tiwi_2008	0	0
WWARN_22694921	WWARN_22694921_dakar_2009	0	0
WWARN_22706959	WWARN_22706959_pikine_2000	0	0
WWARN_22706959	WWARN_22706959_pikine_2001	0	0
WWARN_22706959	WWARN_22706959_pikine_2002	0	0
WWARN_22706959	WWARN_22706959_pikine_2003	0	0
WWARN_22706959	WWARN_22706959_pikine_2004	0	0
WWARN_22706959	WWARN_22706959_pikine_2005	0	0
WWARN_22706959	WWARN_22706959_pikine_2006	0	0
WWARN_22706959	WWARN_22706959_pikine_2009	0	0
WWARN_22850519	WWARN_22850519_dande_2010	0	0
WWARN_22904636	WWARN_22904636_bonoua_2005	0	0
WWARN_22904636	WWARN_22904636_samo_2005	0	0
WWARN_22912697	WWARN_22912697_ndirande_2007	0	0
WWARN_22927495	WWARN_22927495_mbour_fatick_bambey_2009	0	0
WWARN_22927495	WWARN_22927495_mbour_fatick_bambey_2010	0	0
WWARN_22927495	WWARN_22927495_tambacounda_velingara_and_saraya_2010	0	0
WWARN_22927495	WWARN_22927495_tambacounda_velingara_saraya_2011	0	0
WWARN_22966778	WWARN_22966778_micheweni_north_a_2010	0	0
WWARN_23153201	WWARN_23153201_franceville_2009	0	0
WWARN_23220229	WWARN_23220229_kampala_wakiso_2007	0	0
WWARN_23272998	WWARN_23272998_umkhanyakude_health_district_2012	0	0
WWARN_23382159	WWARN_23382159_linga_linga_2009	0	0
WWARN_23382159	WWARN_23382159_linga_linga_furvela_2010	0	0
WWARN_23506218	WWARN_23506218_fukayosi_2008	0	0
WWARN_23506218	WWARN_23506218_fukayosi_2010	0	0
WWARN_23506218	WWARN_23506218_fukayosi_2011	0	0
WWARN_23510231	WWARN_23510231_micheweni_north_a_2010	0	0
WWARN_23510258	WWARN_23510258_dakar_2010	0	0
WWARN_23537170	WWARN_23537170_miyobo_2005	0	0
WWARN_23537170	WWARN_23537170_ngonamanga_2005	0	0
WWARN_23617576	WWARN_23617576_mbour_bambey_fatick_2008	0	0
WWARN_23617576	WWARN_23617576_mbour_bambey_fatick_2009	0	0
WWARN_23617576	WWARN_23617576_mbour_bambey_fatick_2010	0	0
WWARN_23634705	WWARN_23634705_littoral_oueme_2011	0	0
WWARN_23675533	WWARN_23675533_kisumu_kisii_kericho_2008	0	0
WWARN_23675533	WWARN_23675533_kisumu_kisii_kericho_2009	0	0
WWARN_23675533	WWARN_23675533_kisumu_kisii_kericho_2010	0	0
WWARN_23675533	WWARN_23675533_kisumu_kisii_kericho_2011	0	0
WWARN_23870667	WWARN_23870667_kassala_city_2012	0	0
WWARN_23893800	WWARN_23893800_fana_2005	0	0
WWARN_24028570	WWARN_24028570_burkina_faso_2012	0	0
WWARN_24028570	WWARN_24028570_ghana_2012	0	0
WWARN_24028570	WWARN_24028570_kenya_2012	0	0
WWARN_24028570	WWARN_24028570_nigeria_2012	0	0
WWARN_24028570	WWARN_24028570_south_sudan_2012	0	0
WWARN_24060234	WWARN_24060234_democratic_republic_of_the_congo_2010	0	0
WWARN_24092656	WWARN_24092656_yaounde_douala_ebolowa_kyeossi_bertoua_2010	0	0
WWARN_24100489	WWARN_24100489_allada_sekou_2007	0	0
WWARN_24172030	WWARN_24172030_bekwai_begoro_hohoe_sunyani_tarkwa_navrongo_wa_yendi_cape_coast_2003	0	0
WWARN_24172030	WWARN_24172030_bekwai_begoro_hohoe_sunyani_tarkwa_navrongo_wa_yendi_cape_coast_2005	0	0
WWARN_24172030	WWARN_24172030_bekwai_begoro_hohoe_sunyani_tarkwa_navrongo_wa_yendi_cape_coast_2007	0	0
WWARN_24172030	WWARN_24172030_bekwai_begoro_hohoe_sunyani_tarkwa_navrongo_wa_yendi_cape_coast_2010	0	0
WWARN_24225351	WWARN_24225351_parakou_2012	0	0
WWARN_24225406	WWARN_24225406_coastal_region_kibiti_rufiji_2010	0	0
WWARN_24225406	WWARN_24225406_kagera_muleba_district_2010	0	0
WWARN_24225406	WWARN_24225406_mbeya_kyela_and_rungwe_districts_2010	0	0
WWARN_24225406	WWARN_24225406_mtwara_tandahimba_and_mtwara_urban_2010	0	0
WWARN_24225406	WWARN_24225406_mwanza_misungwi_district_2010	0	0
WWARN_24225406	WWARN_24225406_tanga_bondo_village_2010	0	0
WWARN_24314037	WWARN_24314037_thies_2008	0	0
WWARN_24354640	WWARN_24354640_macha_2006	0	0
WWARN_24359280	WWARN_24359280_kinshasa_2010	0	0
WWARN_24446524	WWARN_24446524_tororo_2010	0	0
WWARN_24581308	WWARN_24581308_angola_2012	0	0
WWARN_24610872	WWARN_24610872_tororo_2007	0	0
WWARN_24629020	WWARN_24629020_tororo_2007	0	0
WWARN_24657918	WWARN_24657918_guinea_bissau_2001	0	0
WWARN_24657918	WWARN_24657918_liberia_1978	0	0
WWARN_24657918	WWARN_24657918_tanzania_2008	0	0
WWARN_24674605	WWARN_24674605_shalla_district_2012	0	0
WWARN_24723474	WWARN_24723474_blantyre_lilongwe_mwanza_chiradzulu_phalombe_nkhotakota_rumphi_karonga_2009	0	0
WWARN_24727053	WWARN_24727053_accra_2010	0	0
WWARN_24727053	WWARN_24727053_ashanti_2010	0	0
WWARN_24727053	WWARN_24727053_brong_ahafo_2010	0	0
WWARN_24727053	WWARN_24727053_central_ghana_2010	0	0
WWARN_24727053	WWARN_24727053_volta_2010	0	0
WWARN_24727053	WWARN_24727053_western_ghana_2010	0	0
WWARN_24732459	WWARN_24732459_multiple_2007	0	0
WWARN_24733476	WWARN_24733476_satiri_balla_kadomba_2009	0	0
WWARN_24752268	WWARN_24752268_kisumu_kisii_kericho_2010	0	0
WWARN_24799371	WWARN_24799371_tororo_2003	0	0
WWARN_24799371	WWARN_24799371_tororo_2005	0	0
WWARN_24799371	WWARN_24799371_tororo_2007	0	0
WWARN_24799371	WWARN_24799371_tororo_2008	0	0
WWARN_24799371	WWARN_24799371_tororo_2009	0	0
WWARN_24799371	WWARN_24799371_tororo_2010	0	0
WWARN_24799371	WWARN_24799371_tororo_2011	0	0
WWARN_24799371	WWARN_24799371_tororo_2012	0	0
WWARN_24964730	WWARN_24964730_omo_nada_bala_wajo_arba_minch_harar_2009	0	0
WWARN_24994911	WWARN_24994911_mbita_2011	0	0
WWARN_25007802	WWARN_25007802_coastal_kibiti_2010	0	0
WWARN_25007802	WWARN_25007802_kagera_2010	0	0
WWARN_25007802	WWARN_25007802_mbeya_2010	0	0
WWARN_25007802	WWARN_25007802_mtwara_2010	0	0
WWARN_25007802	WWARN_25007802_mwanza_2010	0	0
WWARN_25007802	WWARN_25007802_tanga_2010	0	0
WWARN_25075834	WWARN_25075834_Ilorin_2011	0	6	0	0	45.9258
WWARN_25075834	WWARN_25075834_Ilorin_2012	0	34	0	0	10.2818
WWARN_25075834	WWARN_25075834_Kinshasa_2013	0	120	0	0	3.0273
WWARN_25075834	WWARN_25075834_Pingilikani_2011	0	59	0	0	6.06089
WWARN_25098280	WWARN_25098280_maputo_2003	0	0
WWARN_25098280	WWARN_25098280_maputo_2010	0	0
WWARN_25144768	WWARN_25144768_Apac_2012	0	133	0	0	2.73548
WWARN_25183026	WWARN_25183026_karamoja_2007	0	0
WWARN_25183026	WWARN_25183026_makindye_2007	0	0
WWARN_25199781	WWARN_25199781_dakar_2009	0	0
WWARN_25348538	WWARN_25348538_accra_2013	0	0
WWARN_25367300	WWARN_25367300_Cape_Coast_2007	0	92	0	0	3.93033
WWARN_25367300	WWARN_25367300_Faladje_2007	0	91	0	0	3.97265
WWARN_25367300	WWARN_25367300_Kinshasa_2007	0	82	0	0	4.39895
WWARN_25367300	WWARN_25367300_Koumassi_2007	0	98	0	0	3.6942
WWARN_25367300	WWARN_25367300_Libreville_2007	0	93	0	0	3.8889
WWARN_25367300	WWARN_25367300_Tanga_2007	0	92	0	0	3.93033
WWARN_25395861	WWARN_25395861_kisumu_2008	0	0
WWARN_25403659	WWARN_25403659_burkina_faso_2005	0	0
WWARN_25421474	WWARN_25421474_bissau_2003	0	0
WWARN_25421474	WWARN_25421474_bissau_2004	0	0
WWARN_25421474	WWARN_25421474_bissau_2005	0	0
WWARN_25421474	WWARN_25421474_bissau_2006	0	0
WWARN_25421474	WWARN_25421474_bissau_2007	0	0
WWARN_25421474	WWARN_25421474_bissau_2008	0	0
WWARN_25421474	WWARN_25421474_bissau_2010	0	0
WWARN_25421474	WWARN_25421474_bissau_2011	0	0
WWARN_25421474	WWARN_25421474_bissau_2012	0	0
WWARN_25425434	WWARN_25425434_burkina_faso_2006	0	0
WWARN_25425434	WWARN_25425434_ghana_2004	0	0
WWARN_25425434	WWARN_25425434_ghana_2006	0	0
WWARN_25425434	WWARN_25425434_kampala_jinja_2004	0	0
WWARN_25425434	WWARN_25425434_kenya_2004	0	0
WWARN_25425434	WWARN_25425434_kenya_2006	0	0
WWARN_25425434	WWARN_25425434_mali_2004	0	0
WWARN_25425434	WWARN_25425434_mali_2006	0	0
WWARN_25425434	WWARN_25425434_senegal_2006	0	0
WWARN_25425434	WWARN_25425434_zambia_2004	0	0
WWARN_25425434	WWARN_25425434_zambia_2006	0	0
WWARN_25695257	WWARN_25695257_Kibuogi_2012	0	31	0	0	11.2189
WWARN_25695257	WWARN_25695257_Mfangano_2012	0	283	0	0	1.29503
WWARN_25695257	WWARN_25695257_Ngodhe_2012	0	23	0	0	14.8185
WWARN_25695257	WWARN_25695257_Takawiri_2012	0	28	0	0	12.3436
WWARN_25695257	WWARN_25695257_Ungoye_2012	0	134	0	0	2.71535
WWARN_25695257	WWARN_25695257_Ungoye_2013	0	40	0	0	8.80973
WWARN_25706423	WWARN_25706423_abobo_2006	0	0
WWARN_25789669	WWARN_25789669_Luanda_2003	0	50	0	0	7.11217
WWARN_25789669	WWARN_25789669_Luanda_2010	0	50	0	0	7.11217
WWARN_25889220	WWARN_25889220_asembo_2007	0	0
WWARN_25889220	WWARN_25889220_gem_2007	0	0
WWARN_25889220	WWARN_25889220_karemo_2007	0	0
WWARN_25889865	WWARN_25889865_balombo_2010	0	0
WWARN_25890383	WWARN_25890383_muheza_2003	0	0
WWARN_25890383	WWARN_25890383_muheza_2004	0	0
WWARN_25890383	WWARN_25890383_muheza_2005	0	0
WWARN_25890383	WWARN_25890383_muheza_2006	0	0
WWARN_25917493	WWARN_25917493_micheweni_north_a_2005	0	0
WWARN_25917493	WWARN_25917493_micheweni_north_a_2009	0	0
WWARN_25917493	WWARN_25917493_micheweni_north_a_2011	0	0
WWARN_25917493	WWARN_25917493_micheweni_north_a_2013	0	0
WWARN_25918149	WWARN_25918149_bobo_dioulasso_2_2009	0	0
WWARN_25918205	WWARN_25918205_Bougoula_Hameau_2005	0	36	0	0	9.73938
WWARN_25918205	WWARN_25918205_Bougoula_Hameau_2011	0	87	0	0	4.15146
WWARN_25918205	WWARN_25918205_Mopti_Bandiagara_2002	0	86	0	0	4.1987
WWARN_25928117	WWARN_25928117_lagos_2007	0	0
WWARN_25986047	WWARN_25986047_Jimma_2013	0	25	0	0	13.7185
WWARN_26033725	WWARN_26033725_Kampala_2014	0	53	0	0	6.72345
WWARN_26079933	WWARN_26079933_Jinja_2013	0	78	0	0	4.61924
WWARN_26152336	WWARN_26152336_mkuzi_2012	0	0
WWARN_26152336	WWARN_26152336_mwanza_2012	0	0
WWARN_26268852	WWARN_26268852_Ashanti_2012	0	69	0	0	5.20581
WWARN_26268852	WWARN_26268852_Ashanti_2014	0	234	0	0	1.56408
WWARN_26296743	WWARN_26296743_msambweni_2013	0	0
WWARN_26392510	WWARN_26392510_Siaya_and_Bondo_District_Hospitals_2013	0	147	0	0	2.47822
WWARN_26392510	WWARN_26392510_siaya_and_bondo_district_hospitals_2010	0	0
WWARN_26416865	WWARN_26416865_Anjouan_2014	0	2	0	0	84.1886
WWARN_26416865	WWARN_26416865_Grande_Comore_Comores_2014	0	18	0	0	18.5302
WWARN_26416865	WWARN_26416865_Mayotte_2014	0	5	0	0	52.1824
WWARN_26416865	WWARN_26416865_Moheli_2014	0	1	0	0	97.5
WWARN_26503652	WWARN_26503652_Dakar_2014	0	92	0	0	3.93033
WWARN_26516402	WWARN_26516402_nanoro_2010	0	0
WWARN_26597254	WWARN_26597254_apac_2013	0	0
WWARN_26597254	WWARN_26597254_apac_mubende_kanungu_2013	0	0
WWARN_26667053	WWARN_26667053_Mitsamiouli_2007	0	19	0	0	17.6467
WWARN_26667053	WWARN_26667053_Mitsamiouli_2014	0	21	0	0	16.1098
WWARN_26667053	WWARN_26667053_Mitsoudje_2007	0	31	0	0	11.2189
WWARN_26667053	WWARN_26667053_Mitsoudje_2014	0	26	0	0	13.2275
WWARN_26667053	WWARN_26667053_Moroni_2007	0	45	0	0	7.87051
WWARN_26667053	WWARN_26667053_Moroni_2014	0	38	0	0	9.25128
WWARN_26670642	WWARN_26670642_Luanda_2011	0	5	0	0	52.1824
WWARN_26670642	WWARN_26670642_Luanda_2012	0	7	0	0	40.9616
WWARN_26670642	WWARN_26670642_Luanda_2013	0	9	0	0	33.6267
WWARN_26670642	WWARN_26670642_luanda_2011	0	0
WWARN_26670642	WWARN_26670642_luanda_2012	0	0
WWARN_26670642	WWARN_26670642_luanda_2013	0	0
WWARN_26801909	WWARN_26801909_Mbita_2009	0	32	0	0	10.8881
WWARN_26808627	WWARN_26808627_lagos_2011	0	0
WWARN_26875763	WWARN_26875763_Agordat_2013	0	8	0	0	36.9417
WWARN_26875763	WWARN_26875763_Barentu_2013	0	25	0	0	13.7185
WWARN_26875763	WWARN_26875763_Barentu_2014	0	138	0	0	2.63769
WWARN_26875763	WWARN_26875763_Medefera_2014	0	9	0	0	33.6267
WWARN_26875763	WWARN_26875763_agordat_barentu_medefera_2013	0	0
WWARN_27001814	WWARN_27001814_Kisii_1998	0	60	0	0	5.96295
WWARN_27001814	WWARN_27001814_Pointe_Noire_2006	0	30	0	0	11.5703
WWARN_27001814	WWARN_27001814_Rufiji_2003	0	36	0	0	9.73938
WWARN_27001814	WWARN_27001814_Winneba_2004	0	32	0	0	10.8881
WWARN_27026134	WWARN_27026134_central_region_2013	0	0
WWARN_27031231	WWARN_27031231_nanoro_2010	0	0
WWARN_27031449	WWARN_27031449_maiduguri_2010	0	0
WWARN_27054064	WWARN_27054064_Bioko_Island_2014	0	98	0	0	3.6942
WWARN_27160572	WWARN_27160572_abuja_2012	0	0
WWARN_27160572	WWARN_27160572_accra_2012	0	0
WWARN_27160572	WWARN_27160572_adis_ababa_2012	0	0
WWARN_27160572	WWARN_27160572_bamako_2012	0	0
WWARN_27160572	WWARN_27160572_bangui_2012	0	0
WWARN_27160572	WWARN_27160572_conakry_2012	0	0
WWARN_27160572	WWARN_27160572_d_djamena_2012	0	0
WWARN_27160572	WWARN_27160572_dodoma_2012	0	0
WWARN_27160572	WWARN_27160572_freetown_2012	0	0
WWARN_27160572	WWARN_27160572_harare_2012	0	0
WWARN_27160572	WWARN_27160572_kampala_2012	0	0
WWARN_27160572	WWARN_27160572_khartoum_2012	0	0
WWARN_27160572	WWARN_27160572_kinshasa_2012	0	0
WWARN_27160572	WWARN_27160572_libreville_2012	0	0
WWARN_27160572	WWARN_27160572_lome_2012	0	0
WWARN_27160572	WWARN_27160572_luanda_2012	0	0
WWARN_27160572	WWARN_27160572_lusaka_2012	0	0
WWARN_27160572	WWARN_27160572_malabo_2012	0	0
WWARN_27160572	WWARN_27160572_maputo_2012	0	0
WWARN_27160572	WWARN_27160572_monrovia_2012	0	0
WWARN_27160572	WWARN_27160572_nairobi_2012	0	0
WWARN_27160572	WWARN_27160572_porto_novo_2012	0	0
WWARN_27160572	WWARN_27160572_quagadougou_2012	0	0
WWARN_27160572	WWARN_27160572_tripoli_2012	0	0
WWARN_27160572	WWARN_27160572_yamoussoukro_2012	0	0
WWARN_27160572	WWARN_27160572_yaounde_2012	0	0
WWARN_27332904	WWARN_27332904_Accra_2013	0	7	0	0	40.9616
WWARN_27332904	WWARN_27332904_Accra_2014	0	30	0	0	11.5703
WWARN_27332904	WWARN_27332904_Addis_Ababa_2012	0	126	0	0	2.88524
WWARN_27332904	WWARN_27332904_Ahero_2014	0	284	0	0	1.2905
WWARN_27332904	WWARN_27332904_Antananarivo_2013	0	256	0	0	1.43064
WWARN_27332904	WWARN_27332904_Bamako_2014	0	465	0	0	0.790169
WWARN_27332904	WWARN_27332904_Banjul_2014	0	12	0	0	26.4648
WWARN_27332904	WWARN_27332904_Bissau_2013	0	3	0	0	70.7598
WWARN_27332904	WWARN_27332904_Brazzaville_2013	0	38	0	0	9.25128
WWARN_27332904	WWARN_27332904_Brazzaville_2014	0	34	0	0	10.2818
WWARN_27332904	WWARN_27332904_Bujumbura_2013	0	1	0	0	97.5
WWARN_27332904	WWARN_27332904_Cape_Town_2014	0	2	0	0	84.1886
WWARN_27332904	WWARN_27332904_Conakry_2014	0	86	0	0	4.1987
WWARN_27332904	WWARN_27332904_D_Djamena_2014	0	33	0	0	10.5763
WWARN_27332904	WWARN_27332904_Dakar_2012	0	138	0	0	2.63769
WWARN_27332904	WWARN_27332904_Dakar_2013	0	63	0	0	5.68724
WWARN_27332904	WWARN_27332904_Dakar_2014	0	4	0	0	60.2365
WWARN_27332904	WWARN_27332904_Dar_es_Salaam_2014	0	4	0	0	60.2365
WWARN_27332904	WWARN_27332904_Freetown_2013	0	5	0	0	52.1824
WWARN_27332904	WWARN_27332904_Freetown_2014	0	32	0	0	10.8881
WWARN_27332904	WWARN_27332904_Harare_2014	0	7	0	0	40.9616
WWARN_27332904	WWARN_27332904_Janale_2013	0	94	0	0	3.84834
WWARN_27332904	WWARN_27332904_Jowhar_2013	0	92	0	0	3.93033
WWARN_27332904	WWARN_27332904_Juba_2014	0	1	0	0	97.5
WWARN_27332904	WWARN_27332904_Khartoum_2013	0	2	0	0	84.1886
WWARN_27332904	WWARN_27332904_Khartoum_2014	0	3	0	0	70.7598
WWARN_27332904	WWARN_27332904_Kigali_2014	0	292	0	0	1.25537
WWARN_27332904	WWARN_27332904_Kinshasa_2014	0	1230	0	0	0.29946
WWARN_27332904	WWARN_27332904_Libreville_2014	0	407	0	0	0.902264
WWARN_27332904	WWARN_27332904_Lilongwe_2014	0	13	0	0	24.7053
WWARN_27332904	WWARN_27332904_Lome_2014	0	508	0	0	0.723527
WWARN_27332904	WWARN_27332904_Luanda_2012	0	29	0	0	11.9445
WWARN_27332904	WWARN_27332904_Luanda_2014	0	3	0	0	70.7598
WWARN_27332904	WWARN_27332904_Lubango_2011	0	2	0	0	84.1886
WWARN_27332904	WWARN_27332904_Lusaka_2012	0	298	0	0	1.23025
WWARN_27332904	WWARN_27332904_Lusaka_2014	0	6	0	0	45.9258
WWARN_27332904	WWARN_27332904_Malabo_2013	0	6	0	0	45.9258
WWARN_27332904	WWARN_27332904_Malabo_2014	0	1	0	0	97.5
WWARN_27332904	WWARN_27332904_Maputo_2014	0	5	0	0	52.1824
WWARN_27332904	WWARN_27332904_Mbarara_2014	0	283	0	0	1.29503
WWARN_27332904	WWARN_27332904_Monrovia_2014	0	1	0	0	97.5
WWARN_27332904	WWARN_27332904_Moroni_2014	0	352	0	0	1.0425
WWARN_27332904	WWARN_27332904_Niamey_2013	0	521	0	0	0.705538
WWARN_27332904	WWARN_27332904_Nouakchott_2013	0	1	0	0	97.5
WWARN_27332904	WWARN_27332904_Ouagadougou_2014	0	589	0	0	0.624338
WWARN_27332904	WWARN_27332904_Porto_Novo_2014	0	234	0	0	1.56408
WWARN_27332904	WWARN_27332904_Tambacound_2012	0	102	0	0	3.55193
WWARN_27332904	WWARN_27332904_Yamoussoukro_2014	0	1083	0	0	0.340037
WWARN_27332904	WWARN_27332904_Yaounde_2014	0	901	0	0	0.408584
WWARN_27334876	WWARN_27334876_Lome_2013	0	169	0	0	2.15912
WWARN_27334876	WWARN_27334876_Niamtougou_2013	0	162	0	0	2.25136
WWARN_27334876	WWARN_27334876_Sokode_2013	0	169	0	0	2.15912
WWARN_27387549	WWARN_27387549_dakar_2013	0	0
WWARN_27401569	WWARN_27401569_tororo_2011	0	0
WWARN_27443837	WWARN_27443837_Djougou_2014	0	78	0	0	4.61924
WWARN_27527604	WWARN_27527604_mitsoudje_mitasoumiouli_2006	0	0
WWARN_27527604	WWARN_27527604_mitsoudje_mitasoumiouli_2013	0	0
WWARN_27538948	WWARN_27538948_fougamou_2013	0	0
WWARN_27538948	WWARN_27538948_franceville_2013	0	0
WWARN_27538948	WWARN_27538948_koula_moutou_2013	0	0
WWARN_27538948	WWARN_27538948_lastourville_2013	0	0
WWARN_27543172	WWARN_27543172_Lira_Gulu_2013	0	60	0	0	5.96295
WWARN_27549635	WWARN_27549635_Dakar_2014	0	50	0	0	7.11217
WWARN_27549635	WWARN_27549635_Thies_2011	0	26	0	0	13.2275
WWARN_27549635	WWARN_27549635_Thies_2012	0	120	0	0	3.0273
WWARN_27549635	WWARN_27549635_Thies_2013	0	50	0	0	7.11217
WWARN_27562216	WWARN_27562216_thies_2_2012	0	0
WWARN_27562216	WWARN_27562216_thies_2_2013	0	0
WWARN_27565897	WWARN_27565897_bagamoyo_district_2014	0	0
WWARN_27596849	WWARN_27596849_nimba_county_2008	0	0
WWARN_27646822	WWARN_27646822_djibouti_2013	0	0
WWARN_27647575	WWARN_27647575_mubuga_2015	0	0
WWARN_27647575	WWARN_27647575_ruhuha_2015	0	0
WWARN_27662368	WWARN_27662368_koutiala_2012	0	0
WWARN_27662368	WWARN_27662368_koutiala_2014	0	0
WWARN_27795385	WWARN_27795385_Miyobo_2005	0	29	0	0	11.9445
WWARN_27795385	WWARN_27795385_Miyobo_2013	0	59	0	0	6.06089
WWARN_27795385	WWARN_27795385_Ngonamanga_2005	0	29	0	0	11.9445
WWARN_27795385	WWARN_27795385_Ngonamanga_2013	0	27	0	0	12.7703
WWARN_27795385	WWARN_27795385_miyobo_2013	0	0
WWARN_27795385	WWARN_27795385_ngonamanga_2013	0	0
WWARN_27887614	WWARN_27887614_Yaounde_2015	0	93	0	0	3.8889
WWARN_27899115	WWARN_27899115_chikwawa_zomba_2010	0	0
WWARN_27919256	WWARN_27919256_nchelenge_2010	0	0
WWARN_28004634	WWARN_28004634_Bobo_Dioulasso_2012	0	221	0	0	1.65532
WWARN_28004634	WWARN_28004634_bobo_dioulasso_2_2012	0	0
WWARN_28039354	WWARN_28039354_Kihihi_2012	0	20	0	0	16.8433
WWARN_28039354	WWARN_28039354_Kihihi_2013	0	20	0	0	16.8433
WWARN_28039354	WWARN_28039354_Kihihi_2015	0	20	0	0	16.8433
WWARN_28039354	WWARN_28039354_Nagongera_2012	0	20	0	0	16.8433
WWARN_28039354	WWARN_28039354_Nagongera_2013	0	20	0	0	16.8433
WWARN_28039354	WWARN_28039354_Nagongera_2015	0	20	0	0	16.8433
WWARN_28039354	WWARN_28039354_Walukuba_2012	0	20	0	0	16.8433
WWARN_28039354	WWARN_28039354_Walukuba_2013	0	20	0	0	16.8433
WWARN_28039354	WWARN_28039354_Walukuba_2015	0	20	0	0	16.8433
WWARN_28039354	WWARN_28039354_jinja_2012	0	0
WWARN_28039354	WWARN_28039354_jinja_2013	0	0
WWARN_28039354	WWARN_28039354_jinja_2015	0	0
WWARN_28039354	WWARN_28039354_kanungu_2012	0	0
WWARN_28039354	WWARN_28039354_kanungu_2013	0	0
WWARN_28039354	WWARN_28039354_kanungu_2015	0	0
WWARN_28039354	WWARN_28039354_tororo_2012	0	0
WWARN_28039354	WWARN_28039354_tororo_2013	0	0
WWARN_28039354	WWARN_28039354_tororo_2015	0	0
WWARN_28068997	WWARN_28068997_Gulu_2014	0	143	0	0	2.54665
WWARN_28068997	WWARN_28068997_gulu_2014	0	0
WWARN_28086777	WWARN_28086777_bata_2013	0	0
WWARN_28148267	WWARN_28148267_bamako_2014	0	0
WWARN_28288632	WWARN_28288632_bondi_baytonwee_bonah_kinon_1978	0	0
WWARN_28381273	WWARN_28381273_ayoun_el_atrous_2010	0	0
WWARN_28381273	WWARN_28381273_kobenni_2010	0	0
WWARN_28381273	WWARN_28381273_tintane_2010	0	0
WWARN_28420403	WWARN_28420403_Brazzaville_2010	0	41	0	0	8.60438
WWARN_28420403	WWARN_28420403_Brazzaville_2015	0	25	0	0	13.7185
WWARN_28420403	WWARN_28420403_brazzaville_2010	0	0
WWARN_28420403	WWARN_28420403_brazzaville_2015	0	0
WWARN_28465550	WWARN_28465550_manhica_2015	0	0
WWARN_28535801	WWARN_28535801_Kisumu_2012	0	84	0	0	4.29649
WWARN_28535801	WWARN_28535801_Kumasi_2012	0	84	0	0	4.29649
WWARN_28535801	WWARN_28535801_Lambarene_2012	0	114	0	0	3.18407
WWARN_28546554	WWARN_28546554_bissau_2014	0	0
WWARN_28615016	WWARN_28615016_pikine_2014	0	0
WWARN_28719312	WWARN_28719312_Abidjan_2006	0	31	0	0	11.2189
WWARN_28719312	WWARN_28719312_Abidjan_2013	0	16	0	0	20.5907
WWARN_28719312	WWARN_28719312_Yaounde_2003	0	200	0	0	1.82753
WWARN_28719312	WWARN_28719312_Yaounde_2006	0	51	0	0	6.9777
WWARN_28746333	WWARN_28746333_bure_2014	0	0
WWARN_28746333	WWARN_28746333_mankush_2014	0	0
WWARN_28746333	WWARN_28746333_metahara_2014	0	0
WWARN_28747223	WWARN_28747223_angola_2011	0	0
WWARN_28747223	WWARN_28747223_brazzaville_2011	0	0
WWARN_28747223	WWARN_28747223_cameroon_2011	0	0
WWARN_28747223	WWARN_28747223_chad_2011	0	0
WWARN_28747223	WWARN_28747223_cote_d_ivoire_2011	0	0
WWARN_28747223	WWARN_28747223_equatorial_guinea_2011	0	0
WWARN_28747223	WWARN_28747223_gabon_2011	0	0
WWARN_28747223	WWARN_28747223_ghana_2011	0	0
WWARN_28747223	WWARN_28747223_guinea_2011	0	0
WWARN_28747223	WWARN_28747223_khartoum_2011	0	0
WWARN_28747223	WWARN_28747223_kinshasa_2011	0	0
WWARN_28747223	WWARN_28747223_liberia_2011	0	0
WWARN_28747223	WWARN_28747223_lilongwe_2011	0	0
WWARN_28747223	WWARN_28747223_lira_gulu_2011	0	0
WWARN_28747223	WWARN_28747223_madagascar_2011	0	0
WWARN_28747223	WWARN_28747223_mozambique_2011	0	0
WWARN_28747223	WWARN_28747223_nigeria_2011	0	0
WWARN_28747223	WWARN_28747223_sierra_leone_2011	0	0
WWARN_28747223	WWARN_28747223_south_africa_2011	0	0
WWARN_28747223	WWARN_28747223_south_sudan_2011	0	0
WWARN_28747223	WWARN_28747223_tanzania_2011	0	0
WWARN_28747223	WWARN_28747223_togo_2011	0	0
WWARN_28747223	WWARN_28747223_zambia_2011	0	0
WWARN_28797235	WWARN_28797235_Accra_2012	0	3	0	0	70.7598
WWARN_28797235	WWARN_28797235_Accra_2013	0	7	0	0	40.9616
WWARN_28797235	WWARN_28797235_Accra_2014	0	6	0	0	45.9258
WWARN_28797235	WWARN_28797235_Accra_2015	0	7	0	0	40.9616
WWARN_28797235	WWARN_28797235_Addis_Ababa_2014	0	1	0	0	97.5
WWARN_28797235	WWARN_28797235_Addis_Ababa_2015	0	1	0	0	97.5
WWARN_28797235	WWARN_28797235_Bamako_2013	0	1	0	0	97.5
WWARN_28797235	WWARN_28797235_Bamako_2014	0	3	0	0	70.7598
WWARN_28797235	WWARN_28797235_Bangui_2012	0	3	0	0	70.7598
WWARN_28797235	WWARN_28797235_Brazzaville_2012	0	3	0	0	70.7598
WWARN_28797235	WWARN_28797235_Brazzaville_2013	0	2	0	0	84.1886
WWARN_28797235	WWARN_28797235_Brazzaville_2014	0	4	0	0	60.2365
WWARN_28797235	WWARN_28797235_Brazzaville_2015	0	5	0	0	52.1824
WWARN_28797235	WWARN_28797235_Conakry_2012	0	9	0	0	33.6267
WWARN_28797235	WWARN_28797235_Conakry_2013	0	7	0	0	40.9616
WWARN_28797235	WWARN_28797235_Conakry_2014	0	3	0	0	70.7598
WWARN_28797235	WWARN_28797235_Conakry_2015	0	15	0	0	21.8019
WWARN_28797235	WWARN_28797235_D_Djamena_2013	0	1	0	0	97.5
WWARN_28797235	WWARN_28797235_D_Djamena_2014	0	4	0	0	60.2365
WWARN_28797235	WWARN_28797235_D_Djamena_2015	0	1	0	0	97.5
WWARN_28797235	WWARN_28797235_Dodoma_2014	0	3	0	0	70.7598
WWARN_28797235	WWARN_28797235_Dodoma_2015	0	6	0	0	45.9258
WWARN_28797235	WWARN_28797235_Freetown_2012	0	7	0	0	40.9616
WWARN_28797235	WWARN_28797235_Freetown_2013	0	6	0	0	45.9258
WWARN_28797235	WWARN_28797235_Freetown_2014	0	5	0	0	52.1824
WWARN_28797235	WWARN_28797235_Freetown_2015	0	6	0	0	45.9258
WWARN_28797235	WWARN_28797235_Harare_2014	0	1	0	0	97.5
WWARN_28797235	WWARN_28797235_Kampala_2013	0	1	0	0	97.5
WWARN_28797235	WWARN_28797235_Kampala_2014	0	1	0	0	97.5
WWARN_28797235	WWARN_28797235_Kampala_2015	0	2	0	0	84.1886
WWARN_28797235	WWARN_28797235_Khartoum_2012	0	3	0	0	70.7598
WWARN_28797235	WWARN_28797235_Khartoum_2013	0	5	0	0	52.1824
WWARN_28797235	WWARN_28797235_Khartoum_2014	0	1	0	0	97.5
WWARN_28797235	WWARN_28797235_Khartoum_2015	0	2	0	0	84.1886
WWARN_28797235	WWARN_28797235_Kinshasa_2014	0	3	0	0	70.7598
WWARN_28797235	WWARN_28797235_Kinshasa_2015	0	4	0	0	60.2365
WWARN_28797235	WWARN_28797235_Lagos_2012	0	20	0	0	16.8433
WWARN_28797235	WWARN_28797235_Lagos_2013	0	12	0	0	26.4648
WWARN_28797235	WWARN_28797235_Lagos_2014	0	27	0	0	12.7703
WWARN_28797235	WWARN_28797235_Lagos_2015	0	13	0	0	24.7053
WWARN_28797235	WWARN_28797235_Libreville_2012	0	2	0	0	84.1886
WWARN_28797235	WWARN_28797235_Libreville_2013	0	2	0	0	84.1886
WWARN_28797235	WWARN_28797235_Libreville_2014	0	2	0	0	84.1886
WWARN_28797235	WWARN_28797235_Lome_2014	0	5	0	0	52.1824
WWARN_28797235	WWARN_28797235_Luanda_2012	0	12	0	0	26.4648
WWARN_28797235	WWARN_28797235_Luanda_2013	0	37	0	0	9.48906
WWARN_28797235	WWARN_28797235_Luanda_2014	0	23	0	0	14.8185
WWARN_28797235	WWARN_28797235_Luanda_2015	0	30	0	0	11.5703
WWARN_28797235	WWARN_28797235_Lusaka_2012	0	1	0	0	97.5
WWARN_28797235	WWARN_28797235_Lusaka_2013	0	7	0	0	40.9616
WWARN_28797235	WWARN_28797235_Lusaka_2014	0	7	0	0	40.9616
WWARN_28797235	WWARN_28797235_Lusaka_2015	0	4	0	0	60.2365
WWARN_28797235	WWARN_28797235_Malabo_2012	0	14	0	0	23.1636
WWARN_28797235	WWARN_28797235_Malabo_2013	0	20	0	0	16.8433
WWARN_28797235	WWARN_28797235_Malabo_2014	0	14	0	0	23.1636
WWARN_28797235	WWARN_28797235_Malabo_2015	0	17	0	0	19.5064
WWARN_28797235	WWARN_28797235_Maputo_2012	0	6	0	0	45.9258
WWARN_28797235	WWARN_28797235_Maputo_2013	0	1	0	0	97.5
WWARN_28797235	WWARN_28797235_Maputo_2014	0	2	0	0	84.1886
WWARN_28797235	WWARN_28797235_Maputo_2015	0	1	0	0	97.5
WWARN_28797235	WWARN_28797235_Monrovia_2012	0	5	0	0	52.1824
WWARN_28797235	WWARN_28797235_Monrovia_2013	0	9	0	0	33.6267
WWARN_28797235	WWARN_28797235_Monrovia_2014	0	4	0	0	60.2365
WWARN_28797235	WWARN_28797235_Monrovia_2015	0	4	0	0	60.2365
WWARN_28797235	WWARN_28797235_Nairobi_2013	0	1	0	0	97.5
WWARN_28797235	WWARN_28797235_Nairobi_2014	0	2	0	0	84.1886
WWARN_28797235	WWARN_28797235_Nairobi_2015	0	1	0	0	97.5
WWARN_28797235	WWARN_28797235_Ouagadougou_2015	0	1	0	0	97.5
WWARN_28797235	WWARN_28797235_Porto_Novo_2013	0	1	0	0	97.5
WWARN_28797235	WWARN_28797235_Porto_Novo_2014	0	4	0	0	60.2365
WWARN_28797235	WWARN_28797235_Tripoli_2013	0	2	0	0	84.1886
WWARN_28797235	WWARN_28797235_Yamoussoukro_2012	0	1	0	0	97.5
WWARN_28797235	WWARN_28797235_Yamoussoukro_2014	0	3	0	0	70.7598
WWARN_28797235	WWARN_28797235_Yamoussoukro_2015	0	4	0	0	60.2365
WWARN_28797235	WWARN_28797235_Yaounde_2013	0	5	0	0	52.1824
WWARN_28797235	WWARN_28797235_Yaounde_2014	0	13	0	0	24.7053
WWARN_28797235	WWARN_28797235_Yaounde_2015	0	4	0	0	60.2365
WWARN_28797263	WWARN_28797263_bafoulabe_2014	0	0
WWARN_28797263	WWARN_28797263_kita_2014	0	0
WWARN_28829723	WWARN_28829723_bagamoyo_district_2006	0	0
WWARN_28829723	WWARN_28829723_bagamoyo_district_2007	0	0
WWARN_28829723	WWARN_28829723_bagamoyo_district_2012	0	0
WWARN_28829723	WWARN_28829723_bagamoyo_district_2014	0	0
WWARN_28923866	WWARN_28923866_Tororo_2016	0	56	0	0	6.37501
WWARN_28923866	WWARN_28923866_tororo_2010	0	0
WWARN_28923866	WWARN_28923866_tororo_2016	0	0
WWARN_28968782	WWARN_28968782_tororo_2015	0	0
WWARN_28971859	WWARN_28971859_Brikama_2012	0	0
WWARN_28971859	WWARN_28971859_Brikama_2013	0	0
WWARN_28971859	WWARN_28971859_Brikama_2014	0	0
WWARN_28971859	WWARN_28971859_Brikama_2015	0	0
WWARN_29110722	WWARN_29110722_mutengene_2013	0	0
WWARN_29260689	WWARN_29260689_Chokwe_2015	0	87	0	0	4.15146
WWARN_29260689	WWARN_29260689_Dondo_2015	0	88	0	0	4.10526
WWARN_29260689	WWARN_29260689_Moatize_2015	0	89	0	0	4.06009
WWARN_29260689	WWARN_29260689_Montepuez_2015	0	87	0	0	4.15146
WWARN_29260689	WWARN_29260689_chokwe_2015	0	0
WWARN_29260689	WWARN_29260689_dondo_2015	0	0
WWARN_29260689	WWARN_29260689_moatize_2015	0	0
WWARN_29260689	WWARN_29260689_montepuez_2015	0	0
WWARN_29363453	WWARN_29363453_kakamega_2003	0	0
WWARN_29363453	WWARN_29363453_kakamega_2005	0	0
WWARN_29363453	WWARN_29363453_kakamega_2008	0	0
WWARN_29363453	WWARN_29363453_kakamega_2015	0	0
WWARN_29363453	WWARN_29363453_kombewa_2003	0	0
WWARN_29363453	WWARN_29363453_kombewa_2005	0	0
WWARN_29363453	WWARN_29363453_kombewa_2008	0	0
WWARN_29363453	WWARN_29363453_kombewa_2015	0	0
WWARN_29390014	WWARN_29390014_democratic_republic_of_the_congo_2012	0	0
WWARN_29390014	WWARN_29390014_mbarara_2012	0	0
WWARN_29436338	WWARN_29436338_Kolle_2010	0	29	0	0	11.9445
WWARN_29436338	WWARN_29436338_Sotuba_2010	0	24	0	0	14.2474
WWARN_29436339	WWARN_29436339_Accra_2014	0	22	0	0	15.4373
WWARN_29436339	WWARN_29436339_Addis_Ababa_2014	0	4	0	0	60.2365
WWARN_29436339	WWARN_29436339_Algiers_2014	0	1	0	0	97.5
WWARN_29436339	WWARN_29436339_Antananarivo_2014	0	2	0	0	84.1886
WWARN_29436339	WWARN_29436339_Blantyre_2014	0	7	0	0	40.9616
WWARN_29436339	WWARN_29436339_Brazzaville_2014	0	18	0	0	18.5302
WWARN_29436339	WWARN_29436339_Conakry_2014	0	10	0	0	30.8497
WWARN_29436339	WWARN_29436339_D_Djamena_2014	0	2	0	0	84.1886
WWARN_29436339	WWARN_29436339_Dodoma_2014	0	3	0	0	70.7598
WWARN_29436339	WWARN_29436339_Freetown_2014	0	3	0	0	70.7598
WWARN_29436339	WWARN_29436339_Juba_2014	0	1	0	0	97.5
WWARN_29436339	WWARN_29436339_Kampala_2014	0	4	0	0	60.2365
WWARN_29436339	WWARN_29436339_Kinshasa_2014	0	16	0	0	20.5907
WWARN_29436339	WWARN_29436339_Lagos_2014	0	46	0	0	7.70618
WWARN_29436339	WWARN_29436339_Libreville_2014	0	7	0	0	40.9616
WWARN_29436339	WWARN_29436339_Lome_2014	0	2	0	0	84.1886
WWARN_29436339	WWARN_29436339_Luanda_2014	0	139	0	0	2.61896
WWARN_29436339	WWARN_29436339_Lusaka_2014	0	16	0	0	20.5907
WWARN_29436339	WWARN_29436339_Malabo_2014	0	82	0	0	4.39895
WWARN_29436339	WWARN_29436339_Maputo_2014	0	5	0	0	52.1824
WWARN_29436339	WWARN_29436339_Nairobi_2014	0	2	0	0	84.1886
WWARN_29436339	WWARN_29436339_Niamey_2014	0	2	0	0	84.1886
WWARN_29436339	WWARN_29436339_Porto_Novo_2014	0	4	0	0	60.2365
WWARN_29436339	WWARN_29436339_Yamoussoukro_2014	0	8	0	0	36.9417
WWARN_29436339	WWARN_29436339_Yaounde_2014	0	26	0	0	13.2275
WWARN_29436339	WWARN_29436339_abuja_2012	0	0
WWARN_29436339	WWARN_29436339_accra_2012	0	0
WWARN_29436339	WWARN_29436339_addis_ababa_2012	0	0
WWARN_29436339	WWARN_29436339_algiers_2012	0	0
WWARN_29436339	WWARN_29436339_antananarivo_2012	0	0
WWARN_29436339	WWARN_29436339_brazzaville_2012	0	0
WWARN_29436339	WWARN_29436339_conakry_2012	0	0
WWARN_29436339	WWARN_29436339_d_djamena_2012	0	0
WWARN_29436339	WWARN_29436339_dodoma_2012	0	0
WWARN_29436339	WWARN_29436339_freetown_2012	0	0
WWARN_29436339	WWARN_29436339_juba_2012	0	0
WWARN_29436339	WWARN_29436339_kampala_2012	0	0
WWARN_29436339	WWARN_29436339_kinshasa_2012	0	0
WWARN_29436339	WWARN_29436339_libreville_2012	0	0
WWARN_29436339	WWARN_29436339_lilongwe_2012	0	0
WWARN_29436339	WWARN_29436339_lome_2012	0	0
WWARN_29436339	WWARN_29436339_luanda_2012	0	0
WWARN_29436339	WWARN_29436339_malabo_2012	0	0
WWARN_29436339	WWARN_29436339_maputo_2012	0	0
WWARN_29436339	WWARN_29436339_nairobi_2012	0	0
WWARN_29436339	WWARN_29436339_niamey_2012	0	0
WWARN_29436339	WWARN_29436339_porto_novo_2012	0	0
WWARN_29436339	WWARN_29436339_yamoussoukro_2012	0	0
WWARN_29436339	WWARN_29436339_yaounde_2012	0	0
WWARN_29486766	WWARN_29486766_gabi_2011	0	0
WWARN_29553316	WWARN_29553316_Gulu_2017	0	194	0	0	1.88352
WWARN_29582728	WWARN_29582728_Kericho_2013	0	43	0	0	8.22111
WWARN_29582728	WWARN_29582728_Kisii_2013	0	47	0	0	7.54857
WWARN_29582728	WWARN_29582728_Kisumu_1996	0	37	0	0	9.48906
WWARN_29582728	WWARN_29582728_Kisumu_2013	0	41	0	0	8.60438
WWARN_29582728	WWARN_29582728_Kombewa_2013	0	47	0	0	7.54857
WWARN_29582728	WWARN_29582728_Malindi_1996	0	27	0	0	12.7703
WWARN_29582728	WWARN_29582728_Malindi_2013	0	39	0	0	9.02511
WWARN_29582728	WWARN_29582728_Marigat_2013	0	34	0	0	10.2818
WWARN_29582732	WWARN_29582732_bekwai_2011	0	0
WWARN_29813085	WWARN_29813085_Abuja_2010	0	1	0	0	97.5
WWARN_29813085	WWARN_29813085_Abuja_2011	0	5	0	0	52.1824
WWARN_29813085	WWARN_29813085_Abuja_2012	0	8	0	0	36.9417
WWARN_29813085	WWARN_29813085_Abuja_2013	0	4	0	0	60.2365
WWARN_29813085	WWARN_29813085_Abuja_2014	0	4	0	0	60.2365
WWARN_29813085	WWARN_29813085_Abuja_2015	0	6	0	0	45.9258
WWARN_29813085	WWARN_29813085_Accra_2010	0	1	0	0	97.5
WWARN_29813085	WWARN_29813085_Accra_2011	0	3	0	0	70.7598
WWARN_29813085	WWARN_29813085_Accra_2012	0	3	0	0	70.7598
WWARN_29813085	WWARN_29813085_Accra_2013	0	2	0	0	84.1886
WWARN_29813085	WWARN_29813085_Accra_2014	0	2	0	0	84.1886
WWARN_29813085	WWARN_29813085_Accra_2016	0	3	0	0	70.7598
WWARN_29813085	WWARN_29813085_Antananarivo_2016	0	1	0	0	97.5
WWARN_29813085	WWARN_29813085_Bamako_2015	0	2	0	0	84.1886
WWARN_29813085	WWARN_29813085_Banjul_2011	0	1	0	0	97.5
WWARN_29813085	WWARN_29813085_Blantyre_2016	0	2	0	0	84.1886
WWARN_29813085	WWARN_29813085_Cape_Town_2014	0	1	0	0	97.5
WWARN_29813085	WWARN_29813085_Dodoma_2013	0	1	0	0	97.5
WWARN_29813085	WWARN_29813085_Dodoma_2014	0	1	0	0	97.5
WWARN_29813085	WWARN_29813085_Dodoma_2015	0	1	0	0	97.5
WWARN_29813085	WWARN_29813085_Freetown_2013	0	1	0	0	97.5
WWARN_29813085	WWARN_29813085_Freetown_2014	0	3	0	0	70.7598
WWARN_29813085	WWARN_29813085_Juba_2012	0	1	0	0	97.5
WWARN_29813085	WWARN_29813085_Juba_2013	0	2	0	0	84.1886
WWARN_29813085	WWARN_29813085_Kampala_2010	0	1	0	0	97.5
WWARN_29813085	WWARN_29813085_Kampala_2014	0	1	0	0	97.5
WWARN_29813085	WWARN_29813085_Khartoum_2010	0	1	0	0	97.5
WWARN_29813085	WWARN_29813085_Khartoum_2011	0	3	0	0	70.7598
WWARN_29813085	WWARN_29813085_Khartoum_2012	0	1	0	0	97.5
WWARN_29813085	WWARN_29813085_Khartoum_2014	0	5	0	0	52.1824
WWARN_29813085	WWARN_29813085_Khartoum_2015	0	9	0	0	33.6267
WWARN_29813085	WWARN_29813085_Khartoum_2016	0	4	0	0	60.2365
WWARN_29813085	WWARN_29813085_Lusaka_2011	0	1	0	0	97.5
WWARN_29813085	WWARN_29813085_Lusaka_2012	0	1	0	0	97.5
WWARN_29813085	WWARN_29813085_Lusaka_2015	0	1	0	0	97.5
WWARN_29813085	WWARN_29813085_Nairobi_2011	0	2	0	0	84.1886
WWARN_29813085	WWARN_29813085_Nairobi_2013	0	5	0	0	52.1824
WWARN_29813085	WWARN_29813085_Nairobi_2014	0	6	0	0	45.9258
WWARN_29813085	WWARN_29813085_Yamoussoukro_2013	0	2	0	0	84.1886
WWARN_29813085	WWARN_29813085_Yaounde_2014	0	1	0	0	97.5
WWARN_29813085	WWARN_29813085_Yaounde_2015	0	2	0	0	84.1886
WWARN_29854394	WWARN_29854394_mutengene_2003	0	0
WWARN_29854394	WWARN_29854394_mutengene_2009	0	0
WWARN_29861750	WWARN_29861750_minna_2016	0	0
WWARN_30103683	WWARN_30103683_Lagos_2016	0	0
WWARN_30103683	WWARN_30103683_lagos_2016	0	0
WWARN_30121345	WWARN_30121345_brazzaville_2010	0	0
WWARN_30121345	WWARN_30121345_brazzaville_2015	0	0
WWARN_30121345	WWARN_30121345_lopola_ouesso_thanry_2013	0	0
WWARN_30259821	WWARN_30259821_abuja_2012	0	0
WWARN_30259821	WWARN_30259821_accra_2012	0	0
WWARN_30259821	WWARN_30259821_adis_ababa_2012	0	0
WWARN_30259821	WWARN_30259821_bamako_2012	0	0
WWARN_30259821	WWARN_30259821_bangui_2012	0	0
WWARN_30259821	WWARN_30259821_brazzaville_2012	0	0
WWARN_30259821	WWARN_30259821_conakry_2012	0	0
WWARN_30259821	WWARN_30259821_d_djamena_2012	0	0
WWARN_30259821	WWARN_30259821_dakar_2012	0	0
WWARN_30259821	WWARN_30259821_dodoma_2012	0	0
WWARN_30259821	WWARN_30259821_freetown_2012	0	0
WWARN_30259821	WWARN_30259821_harare_2012	0	0
WWARN_30259821	WWARN_30259821_juba_2012	0	0
WWARN_30259821	WWARN_30259821_kampala_2012	0	0
WWARN_30259821	WWARN_30259821_khartoum_2012	0	0
WWARN_30259821	WWARN_30259821_kinshasa_2012	0	0
WWARN_30259821	WWARN_30259821_libreville_2012	0	0
WWARN_30259821	WWARN_30259821_lome_2012	0	0
WWARN_30259821	WWARN_30259821_luanda_2012	0	0
WWARN_30259821	WWARN_30259821_lusaka_2012	0	0
WWARN_30259821	WWARN_30259821_malabo_2012	0	0
WWARN_30259821	WWARN_30259821_maputo_2012	0	0
WWARN_30259821	WWARN_30259821_monrovia_2012	0	0
WWARN_30259821	WWARN_30259821_nairobi_2012	0	0
WWARN_30259821	WWARN_30259821_ouagadougou_2012	0	0
WWARN_30259821	WWARN_30259821_porto_novo_2012	0	0
WWARN_30259821	WWARN_30259821_tripoli_2012	0	0
WWARN_30259821	WWARN_30259821_yamoussoukro_2012	0	0
WWARN_30259821	WWARN_30259821_yaounde_2012	0	0
WWARN_30333022	WWARN_30333022_NA_2011	0	220	0	0	1.66278
WWARN_30350774	WWARN_30350774_ngamiland_2012	0	0
WWARN_30376843	WWARN_30376843_kericho_2012	0	0
WWARN_30376843	WWARN_30376843_kisii_2012	0	0
WWARN_30376843	WWARN_30376843_kisumu_2012	0	0
WWARN_30376843	WWARN_30376843_malindi_2012	0	0
WWARN_30402465	WWARN_30402465_Edo_2016	0	25	0	0	13.7185
WWARN_30402465	WWARN_30402465_Lagos_2016	0	25	0	0	13.7185
WWARN_30404640	WWARN_30404640_anonkoua_koute_2015	0	0
WWARN_30404640	WWARN_30404640_ayame_2015	0	0
WWARN_30404640	WWARN_30404640_port_bouet_2015	0	0
WWARN_30418593	WWARN_30418593_arua_gulu_mbale_2015	0	0
WWARN_30559133	WWARN_30559133_Agago_2017	0	42	0	0	8.40839
WWARN_30559133	WWARN_30559133_Amolatar_2017	0	48	0	0	7.39728
WWARN_30559133	WWARN_30559133_Arua_2017	0	43	0	0	8.22111
WWARN_30559133	WWARN_30559133_Jinja_2017	0	48	0	0	7.39728
WWARN_30559133	WWARN_30559133_Kanungu_2017	0	48	0	0	7.39728
WWARN_30559133	WWARN_30559133_Kole_2017	0	47	0	0	7.54857
WWARN_30559133	WWARN_30559133_Lamwo_2017	0	43	0	0	8.22111
WWARN_30559133	WWARN_30559133_Mubende_2017	0	45	0	0	7.87051
WWARN_30559133	WWARN_30559133_Tororo_2017	0	48	0	0	7.39728
WWARN_30865632	WWARN_30865632_kedougou_region_2011	0	0
WWARN_30898164	WWARN_30898164_kibaha_district_2016	0	0
WWARN_30898164	WWARN_30898164_mkuzi_2016	0	0
WWARN_30898164	WWARN_30898164_mlimba_2016	0	0
WWARN_30898164	WWARN_30898164_ujiji_2016	0	0
WWARN_31108084	WWARN_31108084_senegal_2013	0	0
WWARN_31132213	WWARN_31132213_Ajeromi_Ifelodu_2013	0	38	0	0	9.25128
WWARN_31132213	WWARN_31132213_Amuwo_Odofin_2013	0	1	0	0	97.5
WWARN_31132213	WWARN_31132213_Epe_2013	0	3	0	0	70.7598
WWARN_31132213	WWARN_31132213_Ibeju_Lekki_2013	0	7	0	0	40.9616
WWARN_31132213	WWARN_31132213_Ikorodu_2013	0	127	0	0	2.86285
WWARN_31132213	WWARN_31132213_Kosofe_2013	0	3	0	0	70.7598
WWARN_31132213	WWARN_31132213_Shomolu_2013	0	15	0	0	21.8019
WWARN_31315304	WWARN_31315304_ada_2017	0	0
WWARN_31315304	WWARN_31315304_dodowa_2017	0	0
WWARN_31315304	WWARN_31315304_duase_2017	0	0
WWARN_31315304	WWARN_31315304_kumbungu_district_2017	0	0
WWARN_31315304	WWARN_31315304_pagaza_2017	0	0
WWARN_31349834	WWARN_31349834_bissau_2014	0	0
WWARN_31349834	WWARN_31349834_bissau_2015	0	0
WWARN_31349834	WWARN_31349834_bissau_2016	0	0
WWARN_31358588	WWARN_31358588_Apac_1999	0	100	0	0	3.62167
WWARN_31358588	WWARN_31358588_Arua_1999	0	86	0	0	4.1987
WWARN_31358588	WWARN_31358588_Jinja_1999	0	99	0	0	3.65757
WWARN_31358588	WWARN_31358588_Kampala_1999	0	100	0	0	3.62167
WWARN_31358588	WWARN_31358588_Kanungu_1999	0	100	0	0	3.62167
WWARN_31358588	WWARN_31358588_Mubende_1999	0	99	0	0	3.65757
WWARN_31358588	WWARN_31358588_Tororo_1999	0	99	0	0	3.65757
WWARN_31369106	WWARN_31369106_gezira_2009	0	0
WWARN_31369106	WWARN_31369106_kassala_city_2009	0	0
WWARN_31369106	WWARN_31369106_khartoum_2016	0	0
WWARN_31369106	WWARN_31369106_south_darfur_2009	0	0
WWARN_31369106	WWARN_31369106_upper_nile_2009	0	0
WWARN_31438951	WWARN_31438951_mpumalanga_2001	0	0
WWARN_31438951	WWARN_31438951_mpumalanga_2009	0	0
WWARN_31438951	WWARN_31438951_mpumalanga_2011	0	0
WWARN_31438951	WWARN_31438951_mpumalanga_2018	0	0
WWARN_31479501	WWARN_31479501_Douala_2016	0	120	0	0	3.0273
WWARN_31479501	WWARN_31479501_Garoua_2014	0	49	0	0	7.25193
WWARN_31479501	WWARN_31479501_Yaounde_2016	0	50	0	0	7.11217
WWARN_31533729	WWARN_31533729_Lagos_2015	0	26	0	0	13.2275
WWARN_31533729	WWARN_31533729_lagos_2015	0	0
WWARN_31623623	WWARN_31623623_palmeira_2016	0	0
WWARN_31718631	WWARN_31718631_dangassa_2016	0	0
WWARN_31718631	WWARN_31718631_nioro_du_sahel_2016	0	0
WWARN_31756512	WWARN_31756512_Nyando_Kisumu_County_2015	0	94	0	0	3.84834
WWARN_31796087	WWARN_31796087_macha_2017	0	0
WWARN_31932374	WWARN_31932374_begoro_2014	0	0
WWARN_31932374	WWARN_31932374_begoro_2015	0	0
WWARN_31932374	WWARN_31932374_begoro_2016	0	0
WWARN_31932374	WWARN_31932374_begoro_2017	0	0
WWARN_31932374	WWARN_31932374_cape_coast_2014	0	0
WWARN_31932374	WWARN_31932374_cape_coast_2015	0	0
WWARN_31932374	WWARN_31932374_cape_coast_2016	0	0
WWARN_31932374	WWARN_31932374_cape_coast_2017	0	0
WWARN_32070355	WWARN_32070355_damazin_2015	0	0
WWARN_32070358	WWARN_32070358_gulu_2013	0	0
WWARN_32070358	WWARN_32070358_gulu_2014	0	0
WWARN_32070358	WWARN_32070358_gulu_2015	0	0
WWARN_32070358	WWARN_32070358_gulu_2016	0	0
WWARN_32070358	WWARN_32070358_gulu_2017	0	0
WWARN_32070358	WWARN_32070358_gulu_2018	0	0
WWARN_32171330	WWARN_32171330_Agordat_Barentu_2014	0	119	0	0	3.05234
WWARN_32179528	WWARN_32179528_Accra_2016	0	103	0	0	3.51806
WWARN_32384930	WWARN_32384930_brazzaville_2014	0	0
WWARN_32687050	WWARN_32687050_Zanzibar_2017	0	139	0	0	2.61896
WWARN_32703999	WWARN_32703999_Bioko_Island_2018	1	290	0.344828	0.0087299	1.90618
WWARN_32795367	WWARN_32795367_Siaya_district_2017	0	317	0	0	1.15694
WWARN_33075062	WWARN_33075062_Magude_2016	0	99	0	0	3.65757
WWARN_33092587	WWARN_33092587_Siaya_district_2018	0	98	0	0	3.6942
WWARN_33146722	WWARN_33146722_Agago_2018	0	28	0	0	12.3436
WWARN_33146722	WWARN_33146722_Agago_2019	0	12	0	0	26.4648
WWARN_33146722	WWARN_33146722_Amolatar_2018	0	6	0	0	45.9258
WWARN_33146722	WWARN_33146722_Amolatar_2019	0	12	0	0	26.4648
WWARN_33146722	WWARN_33146722_Arua_2018	0	20	0	0	16.8433
WWARN_33146722	WWARN_33146722_Arua_2019	0	20	0	0	16.8433
WWARN_33146722	WWARN_33146722_Hoima_2018	0	40	0	0	8.80973
WWARN_33146722	WWARN_33146722_Hoima_2019	0	40	0	0	8.80973
WWARN_33146722	WWARN_33146722_Jinja_2018	0	33	0	0	10.5763
WWARN_33146722	WWARN_33146722_Jinja_2019	0	48	0	0	7.39728
WWARN_33146722	WWARN_33146722_Kaabong_2018	0	29	0	0	11.9445
WWARN_33146722	WWARN_33146722_Kaabong_2019	0	19	0	0	17.6467
WWARN_33146722	WWARN_33146722_Kabale_2019	0	13	0	0	24.7053
WWARN_33146722	WWARN_33146722_Kanungu_2018	0	35	0	0	10.0032
WWARN_33146722	WWARN_33146722_Kanungu_2019	0	27	0	0	12.7703
WWARN_33146722	WWARN_33146722_Kapchorwa_2019	0	18	0	0	18.5302
WWARN_33146722	WWARN_33146722_Kasese_2018	0	18	0	0	18.5302
WWARN_33146722	WWARN_33146722_Kasese_2019	0	26	0	0	13.2275
WWARN_33146722	WWARN_33146722_Katakwi_2018	0	40	0	0	8.80973
WWARN_33146722	WWARN_33146722_Katakwi_2019	0	25	0	0	13.7185
WWARN_33146722	WWARN_33146722_Koboko_2018	0	23	0	0	14.8185
WWARN_33146722	WWARN_33146722_Koboko_2019	0	7	0	0	40.9616
WWARN_33146722	WWARN_33146722_Kole_2018	0	29	0	0	11.9445
WWARN_33146722	WWARN_33146722_Kole_2019	0	21	0	0	16.1098
WWARN_33146722	WWARN_33146722_Lamwo_2018	0	27	0	0	12.7703
WWARN_33146722	WWARN_33146722_Lamwo_2019	0	20	0	0	16.8433
WWARN_33146722	WWARN_33146722_Mubende_2018	0	34	0	0	10.2818
WWARN_33146722	WWARN_33146722_Mubende_2019	0	23	0	0	14.8185
WWARN_33146722	WWARN_33146722_Tororo_2018	0	29	0	0	11.9445
WWARN_33146722	WWARN_33146722_Tororo_2019	0	29	0	0	11.9445
WWARN_33163636	WWARN_33163636_Ga_West_Municipality_2018	0	0
WWARN_33706773	WWARN_33706773_Bolenge_2019	0	60	0	0	5.96295
WWARN_33706773	WWARN_33706773_Fungurume_2019	0	58	0	0	6.1621
WWARN_33706773	WWARN_33706773_Kabondo_2019	0	17	0	0	19.5064
WWARN_33706773	WWARN_33706773_Katana_2019	0	86	0	0	4.1987
WWARN_33706773	WWARN_33706773_Kingasani_2019	0	80	0	0	4.5064
WWARN_33789667	WWARN_33789667_Praia_2017	0	38	0	0	9.25128
WWARN_34505447	WWARN_34505447_Bioko_Island_2018	0	85	0	0	4.24703
WWARN_34553183	WWARN_34553183_masafu_2018	0	0
WWARN_34553183	WWARN_34553183_tororo_2018	0	0
WWARN_34553183	WWARN_34553183_tororo_masafu_2016	0	0
WWARN_34641867	WWARN_34641867_Massinga_2018	0	39	0	0	9.02511
WWARN_34641867	WWARN_34641867_Moatize_2018	0	12	0	0	26.4648
WWARN_34641867	WWARN_34641867_Montepuez_2018	0	20	0	0	16.8433
WWARN_34641867	WWARN_34641867_Mopeia_2018	0	38	0	0	9.25128
WWARN_34732201	WWARN_34732201_Ankazomborona_2018	0	31	0	0	11.2189
WWARN_34732201	WWARN_34732201_Matanga_2018	0	50	0	0	7.11217
WWARN_34732201	WWARN_34732201_ankazomborona_2018	0	0
WWARN_34732201	WWARN_34732201_matanga_2018	0	0
WWARN_34758836	WWARN_34758836_Nnewi_2015	0	36	0	0	9.73938
WWARN_34758836	WWARN_34758836_Osogbo_2004	0	71	0	0	5.06294
WWARN_34758836	WWARN_34758836_Osogbo_2015	0	73	0	0	4.92771
WWARN_34906159	WWARN_34906159_equatorial_guinea_1999	0	0
WWARN_34906159	WWARN_34906159_equatorial_guinea_2001	0	0
WWARN_34906159	WWARN_34906159_equatorial_guinea_2004	0	0
WWARN_34906159	WWARN_34906159_equatorial_guinea_2006	0	0
WWARN_34906159	WWARN_34906159_equatorial_guinea_2011	0	0
WWARN_34906159	WWARN_34906159_equatorial_guinea_2013	0	0
WWARN_34906159	WWARN_34906159_equatorial_guinea_2016	0	0
WWARN_34906159	WWARN_34906159_equatorial_guinea_2019	0	0
WWARN_35033082	WWARN_35033082_kisoro_2020	0	0
WWARN_35051550	WWARN_35051550_Kinshasa_2019	0	153	0	0	2.3822
WWARN_35135546	WWARN_35135546_ouelessebougou_2014	0	0
WWARN_35266823	WWARN_35266823_Kisumu_2019	0	196	0	0	1.86448
WWARN_35279140	WWARN_35279140_Kome_2016	0	157	0	0	2.32222
WWARN_35357271	WWARN_35357271_douala_buea_2020	0	0
WWARN_35511795	WWARN_35511795_Jinja_2013	0	91	0	0	3.97265
WWARN_35511795	WWARN_35511795_Kampala_2005	0	51	0	0	6.9777
WWARN_35631076	WWARN_35631076_Huambo_2017	0	78	0	0	4.61924
WWARN_35670601	WWARN_35670601_Bioko_Island_2018	0	96	0	0	3.76969
WWARN_35670601	WWARN_35670601_bioko_island_2017	0	0
WWARN_35862750	WWARN_35862750_Yaounde_2018	0	114	0	0	3.18407
WWARN_36267403	WWARN_36267403_Bamako_2012	0	3	0	0	70.7598
WWARN_36267403	WWARN_36267403_Bamako_2013	0	159	0	0	2.29334
WWARN_36267403	WWARN_36267403_Bougoula_Hameau_2015	0	22	0	0	15.4373
WWARN_36267403	WWARN_36267403_Bougoula_Hameau_2017	0	19	0	0	17.6467
WWARN_36267403	WWARN_36267403_Dangassa_2016	0	158	0	0	2.30769
WWARN_36267403	WWARN_36267403_Dangassa_2017	0	8	0	0	36.9417
WWARN_36267403	WWARN_36267403_Faladie_2007	0	30	0	0	11.5703
WWARN_36267403	WWARN_36267403_Faladie_2013	0	125	0	0	2.90798
WWARN_36267403	WWARN_36267403_Faladie_2014	0	3	0	0	70.7598
WWARN_36267403	WWARN_36267403_Faladie_2015	0	12	0	0	26.4648
WWARN_36267403	WWARN_36267403_Faladie_2016	0	37	0	0	9.48906
WWARN_36267403	WWARN_36267403_Faladie_2017	0	8	0	0	36.9417
WWARN_36267403	WWARN_36267403_Kenieroba_2016	0	89	0	0	4.06009
WWARN_36267403	WWARN_36267403_Kolle_2007	0	47	0	0	7.54857
WWARN_36267403	WWARN_36267403_Nioro_du_Sahel_2015	0	59	0	0	6.06089
WWARN_36267403	WWARN_36267403_Nioro_du_Sahel_2016	0	50	0	0	7.11217
WWARN_36289202	WWARN_36289202_Agago_2021	0	53	0	0	6.72345
WWARN_36289202	WWARN_36289202_Tororo_Mbale_2021	0	39	0	0	9.02511
s0017_moser_mol_ecol	s0017_Buhigwe	0	70	0	0	5.13338
s0017_moser_mol_ecol	s0017_Chato	0	82	0	0	4.39895
s0017_moser_mol_ecol	s0017_Ilemela	0	81	0	0	4.45203
s0017_moser_mol_ecol	s0017_Kibaha	0	112	0	0	3.23999
s0017_moser_mol_ecol	s0017_Kigoma	0	138	0	0	2.63769
s0017_moser_mol_ecol	s0017_Kyela	0	17	0	0	19.5064
s0017_moser_mol_ecol	s0017_Masasi	0	82	0	0	4.39895
s0017_moser_mol_ecol	s0017_Mtwara_DC	0	13	0	0	24.7053
s0017_moser_mol_ecol	s0017_Nanyumbu	0	16	0	0	20.5907
s0017_moser_mol_ecol	s0017_Nyasa	0	31	0	0	11.2189
s0017_moser_mol_ecol	s0017_Tunduru	0	65	0	0	5.51716
s0017_moser_mol_ecol	s0017_Uvinza	0	67	0	0	5.35697
s0027_bayih_ajtmh	s0027_Addis_Zemen	0	28	0	0	12.3436
s0027_bayih_ajtmh	s0027_Aykel	0	15	0	0	21.8019
s0027_bayih_ajtmh	s0027_Maksegnet	0	43	0	0	8.22111
s0027_bayih_ajtmh	s0027_Negade_Bahir	0	18	0	0	18.5302
s0027_bayih_ajtmh	s0027_Sanja	0	21	0	0	16.1098
s0029_warsame_2019	s0029_Bosaso	0	88	0	0	4.10526
s0029_warsame_2019	s0029_Jowhar	0	51	0	0	6.9777
s0030_uwimana_rwa_2014	s0030_Bugarama	0	23	0	0	14.8185
s0030_uwimana_rwa_2014	s0030_Masaka	0	35	0	0	10.0032
s0030_uwimana_rwa_2014	s0030_Rukara	0	46	0	0	7.70618
s0031_bergmann_2021	s0031_Huye	0	66	0	0	5.43588
s0032_tacoli	s0032_Huye_period1	0	75	0	0	4.79951
s0032_tacoli	s0032_Huye_period2	0	81	0	0	4.45203
s0032_tacoli	s0032_Huye_period3	0	66	0	0	5.43588
s0033_straimer	s0033_kigali	0	73	0	0	4.92771
s0034_uwimana	s0034_Bugarama	0	112	0	0	3.23999
s0034_uwimana	s0034_Kibirizi	0	101	0	0	3.58646
s0034_uwimana	s0034_Masaka_and_Ruhuha_period2	0	93	0	0	3.8889
s0034_uwimana	s0034_Masaka_and_Ruhuha_period3	0	382	0	0	0.961028
s0034_uwimana	s0034_Nyarurema	0	73	0	0	4.92771
s0034_uwimana	s0034_Rukara	0	134	0	0	2.71535
s0039_yobi_2020_plosone	s0039_Bolenge	0	63	0	0	5.68724
s0039_yobi_2020_plosone	s0039_Fungurume	0	60	0	0	5.96295
s0039_yobi_2020_plosone	s0039_Kalima	0	67	0	0	5.35697
s0039_yobi_2020_plosone	s0039_Kamina	0	72	0	0	4.99441
s0039_yobi_2020_plosone	s0039_Karawa	0	64	0	0	5.60091
s0039_yobi_2020_plosone	s0039_Katana	0	73	0	0	4.92771
s0039_yobi_2020_plosone	s0039_Kinshasa	0	100	0	0	3.62167
s0039_yobi_2020_plosone	s0039_Kisangani	0	92	0	0	3.93033
s0039_yobi_2020_plosone	s0039_Lubumbashi	0	53	0	0	6.72345
s0039_yobi_2020_plosone	s0039_Vanga	0	73	0	0	4.92771
s0040_mvumbi_2017_plosone	s0040_Bolenge	0	48	0	0	7.39728
s0040_mvumbi_2017_plosone	s0040_Butembo	0	21	0	0	16.1098
s0040_mvumbi_2017_plosone	s0040_Kapolowe	0	59	0	0	6.06089
s0040_mvumbi_2017_plosone	s0040_Luzizila	0	55	0	0	6.48708
s0040_mvumbi_2017_plosone	s0040_Mweka	0	30	0	0	11.5703
s0040_mvumbi_2017_plosone	s0040_Punia	0	49	0	0	7.25193
s0041_yobi_2022	s0041_Bolenge	0	76	0	0	4.73788
s0041_yobi_2022	s0041_Fungurume	0	69	0	0	5.20581
s0041_yobi_2022	s0041_Kalima	0	81	0	0	4.45203
s0041_yobi_2022	s0041_Kamina	0	81	0	0	4.45203
s0041_yobi_2022	s0041_Karawa	0	83	0	0	4.34712
s0041_yobi_2022	s0041_Katana	0	76	0	0	4.73788
s0041_yobi_2022	s0041_Kinshasa	0	104	0	0	3.48483
s0041_yobi_2022	s0041_Kisangani	0	95	0	0	3.80861
s0041_yobi_2022	s0041_Lubumbashi	0	82	0	0	4.39895
s0041_yobi_2022	s0041_Vanga	0	86	0	0	4.1987
s0046_bwire	s0046_Kibiti_Health_Center	0	422	0	0	0.870333
s0047_balikagala	s0047_Gulu_period1	0	77	0	0	4.67781
s0047_balikagala	s0047_Gulu_period2	0	94	0	0	3.84834
s0047_balikagala	s0047_Gulu_period3	0	101	0	0	3.58646
s0047_balikagala	s0047_Gulu_period4	0	67	0	0	5.35697
s0047_balikagala	s0047_Gulu_period5	0	96	0	0	3.76969
s0052_ljolje	s0052_Benguela	0	188	0	0	1.94304
s0052_ljolje	s0052_Lunda_Sul	0	82	0	0	4.39895
s0052_ljolje	s0052_Zaire	0	199	0	0	1.83663
s0057_koko	s0057_Bensonville	0	91	0	0	3.97265
s0057_koko	s0057_Garwula	0	90	0	0	4.01589
s0057_koko	s0057_Kakata	0	89	0	0	4.06009
s0057_koko	s0057_Saclepea	0	89	0	0	4.06009
s0069_matrevi_2019	s0069_Coastal_savannah_period1	0	35	0	0	10.0032
s0069_matrevi_2019	s0069_Coastal_savannah_period2	0	26	0	0	13.2275
s0069_matrevi_2019	s0069_Coastal_savannah_period3	0	26	0	0	13.2275
s0069_matrevi_2019	s0069_Coastal_savannah_period4	0	95	0	0	3.80861
s0069_matrevi_2019	s0069_Forest_period1	0	73	0	0	4.92771
s0069_matrevi_2019	s0069_Forest_period2	0	40	0	0	8.80973
s0069_matrevi_2019	s0069_Forest_period3	0	86	0	0	4.1987
s0069_matrevi_2019	s0069_Forest_period4	0	231	0	0	1.58423
s0069_matrevi_2019	s0069_Savannah_period1	0	26	0	0	13.2275
s0069_matrevi_2019	s0069_Savannah_period2	0	30	0	0	11.5703
s0069_matrevi_2019	s0069_Savannah_period3	0	42	0	0	8.40839
s0069_matrevi_2019	s0069_Savannah_period4	0	98	0	0	3.6942
s0070_hamid_2019	s0070_Damazin	0	28	0	0	12.3436
WHO_25348538	WHO_25348538_ID254	0	113	0	0	3.21179
WHO_28069653	WHO_28069653_ID1171	0	207	0	0	1.76628
WHO_28148267	WHO_28148267_ID1115	0	56	0	0	6.37501
WHO_28148267	WHO_28148267_ID1116	0	111	0	0	3.2687
WHO_28746333	WHO_28746333_ID887	0	62	0	0	5.77626
WHO_28746333	WHO_28746333_ID888	0	65	0	0	5.51716
WHO_28746333	WHO_28746333_ID889	0	72	0	0	4.99441
WHO_29110722	WHO_29110722_ID1247	0	239	0	0	1.53161
WHO_29363453	WHO_29363453_ID1252	0	43	0	0	8.22111
WHO_29363453	WHO_29363453_ID1259	0	66	0	0	5.43588
WHO_29932931	WHO_29932931_ID689	0	60	0	0	5.96295
WHO_29932931	WHO_29932931_ID690	0	110	0	0	3.29792
WHO_29932931	WHO_29932931_ID692	0	109	0	0	3.32767
WHO_29941645	WHO_29941645_ID1005	0	3	0	0	70.7598
WHO_29941645	WHO_29941645_ID1008	0	1	0	0	97.5
WHO_29941645	WHO_29941645_ID1022	0	7	0	0	40.9616
WHO_29941645	WHO_29941645_ID1027	0	1	0	0	97.5
WHO_29941645	WHO_29941645_ID1037	0	22	0	0	15.4373
WHO_29941645	WHO_29941645_ID1042	0	3	0	0	70.7598
WHO_29941645	WHO_29941645_ID1055	0	11	0	0	28.4914
WHO_29941645	WHO_29941645_ID1059	0	2	0	0	84.1886
WHO_29941645	WHO_29941645_ID1064	0	3	0	0	70.7598
WHO_29941645	WHO_29941645_ID1080	0	4	0	0	60.2365
WHO_29941645	WHO_29941645_ID1085	0	8	0	0	36.9417
WHO_29941645	WHO_29941645_ID1098	0	15	0	0	21.8019
WHO_29941645	WHO_29941645_ID1112	0	1	0	0	97.5
WHO_29941645	WHO_29941645_ID1120	0	9	0	0	33.6267
WHO_29941645	WHO_29941645_ID1141	0	3	0	0	70.7598
WHO_29941645	WHO_29941645_ID1147	0	25	0	0	13.7185
WHO_29941645	WHO_29941645_ID1154	0	1	0	0	97.5
WHO_29941645	WHO_29941645_ID1174	0	2	0	0	84.1886
WHO_29941645	WHO_29941645_ID1182	0	3	0	0	70.7598
WHO_29941645	WHO_29941645_ID1184	0	3	0	0	70.7598
WHO_29941645	WHO_29941645_ID1189	0	4	0	0	60.2365
WHO_29941645	WHO_29941645_ID1200	0	5	0	0	52.1824
WHO_29941645	WHO_29941645_ID1205	0	10	0	0	30.8497
WHO_29941645	WHO_29941645_ID993	0	24	0	0	14.2474
WHO_30121345	WHO_30121345_ID884	0	33	0	0	10.5763
WHO_30121345	WHO_30121345_ID885	0	20	0	0	16.8433
WHO_30121345	WHO_30121345_ID886	0	14	0	0	23.1636
WHO_30154519	WHO_30154519_ID1003	1	66	1.51515	0.038353	8.15523
WHO_30154519	WHO_30154519_ID1011	0	1	0	0	97.5
WHO_30154519	WHO_30154519_ID1026	0	6	0	0	45.9258
WHO_30154519	WHO_30154519_ID1033	0	3	0	0	70.7598
WHO_30154519	WHO_30154519_ID1041	0	12	0	0	26.4648
WHO_30154519	WHO_30154519_ID1046	0	1	0	0	97.5
WHO_30154519	WHO_30154519_ID1058	0	77	0	0	4.67781
WHO_30154519	WHO_30154519_ID1063	0	2	0	0	84.1886
WHO_30154519	WHO_30154519_ID1068	0	1	0	0	97.5
WHO_30154519	WHO_30154519_ID1084	0	20	0	0	16.8433
WHO_30154519	WHO_30154519_ID1089	0	11	0	0	28.4914
WHO_30154519	WHO_30154519_ID1106	0	3	0	0	70.7598
WHO_30154519	WHO_30154519_ID1107	0	1	0	0	97.5
WHO_30154519	WHO_30154519_ID1111	0	1	0	0	97.5
WHO_30154519	WHO_30154519_ID1118	0	1	0	0	97.5
WHO_30154519	WHO_30154519_ID1124	0	13	0	0	24.7053
WHO_30154519	WHO_30154519_ID1143	0	2	0	0	84.1886
WHO_30154519	WHO_30154519_ID1151	0	34	0	0	10.2818
WHO_30154519	WHO_30154519_ID1178	0	2	0	0	84.1886
WHO_30154519	WHO_30154519_ID1181	0	1	0	0	97.5
WHO_30154519	WHO_30154519_ID1187	0	12	0	0	26.4648
WHO_30154519	WHO_30154519_ID1193	0	8	0	0	36.9417
WHO_30154519	WHO_30154519_ID1209	0	4	0	0	60.2365
WHO_30350774	WHO_30350774_ID898	0	186	0	0	1.96373
WHO_30898164	WHO_30898164_ID1311	0	80	0	0	4.5064
WHO_30898164	WHO_30898164_ID1312	0	88	0	0	4.10526
WHO_30898164	WHO_30898164_ID1313	0	88	0	0	4.10526
WHO_30898164	WHO_30898164_ID1314	0	88	0	0	4.10526
WHO_30967148	WHO_30967148_ID871	0	1	0	0	97.5
WHO_30967148	WHO_30967148_ID872	0	114	0	0	3.18407
WHO_30967148	WHO_30967148_ID873	0	4	0	0	60.2365
WHO_30967148	WHO_30967148_ID879	0	83	0	0	4.34712
WHO_30967148	WHO_30967148_ID880	0	14	0	0	23.1636
WHO_30967148	WHO_30967148_ID882	0	116	0	0	3.13004
WHO_31308714	WHO_31308714_ID1257	0	19	0	0	17.6467
WHO_31349834	WHO_31349834_ID947	0	97	0	0	3.73156
WHO_31358591	WHO_31358591_ID994	0	12	0	0	26.4648
WHO_31358591	WHO_31358591_ID995	0	38	0	0	9.25128
WHO_31358591	WHO_31358591_ID996	0	23	0	0	14.8185
WHO_31358591	WHO_31358591_ID997	0	28	0	0	12.3436
WHO_31358591	WHO_31358591_ID998	0	40	0	0	8.80973
WHO_31358591	WHO_31358591_ID999	0	18	0	0	18.5302
WHO_31438951	WHO_31438951_ID964	0	532	0	0	0.691
WHO_31516103	WHO_31516103_ID940	0	33	0	0	10.5763
WHO_31516103	WHO_31516103_ID941	0	85	0	0	4.24703
WHO_31516103	WHO_31516103_ID942	0	98	0	0	3.6942
WHO_31591113	WHO_31591113_ID1242	0	117	0	0	3.1037
WHO_31591113	WHO_31591113_ID1244	0	142	0	0	2.56435
WHO_31619243	WHO_31619243_ID1001	0	24	0	0	14.2474
WHO_31619243	WHO_31619243_ID1024	0	87	0	0	4.15146
WHO_31619243	WHO_31619243_ID1031	0	2	0	0	84.1886
WHO_31619243	WHO_31619243_ID1039	0	16	0	0	20.5907
WHO_31619243	WHO_31619243_ID1044	0	17	0	0	19.5064
WHO_31619243	WHO_31619243_ID1051	0	14	0	0	23.1636
WHO_31619243	WHO_31619243_ID1057	0	4	0	0	60.2365
WHO_31619243	WHO_31619243_ID1061	0	1	0	0	97.5
WHO_31619243	WHO_31619243_ID1066	0	3	0	0	70.7598
WHO_31619243	WHO_31619243_ID1082	0	95	0	0	3.80861
WHO_31619243	WHO_31619243_ID1087	0	4	0	0	60.2365
WHO_31619243	WHO_31619243_ID1100	0	11	0	0	28.4914
WHO_31619243	WHO_31619243_ID1108	0	1	0	0	97.5
WHO_31619243	WHO_31619243_ID1109	0	1	0	0	97.5
WHO_31619243	WHO_31619243_ID1114	0	1	0	0	97.5
WHO_31619243	WHO_31619243_ID1122	0	5	0	0	52.1824
WHO_31619243	WHO_31619243_ID1149	0	9	0	0	33.6267
WHO_31619243	WHO_31619243_ID1176	0	12	0	0	26.4648
WHO_31619243	WHO_31619243_ID1183	0	1	0	0	97.5
WHO_31619243	WHO_31619243_ID1191	0	1	0	0	97.5
WHO_31619243	WHO_31619243_ID1202	0	4	0	0	60.2365
WHO_31619243	WHO_31619243_ID1207	0	3	0	0	70.7598
WHO_31932374	WHO_31932374_ID1371	0	72	0	0	4.99441
WHO_31932374	WHO_31932374_ID1372	0	83	0	0	4.34712
WHO_31932374	WHO_31932374_ID1373	0	70	0	0	5.13338
WHO_31932374	WHO_31932374_ID1374	0	83	0	0	4.34712
WHO_31932374	WHO_31932374_ID1375	0	102	0	0	3.55193
WHO_31932374	WHO_31932374_ID1376	0	79	0	0	4.56213
WHO_32019571	WHO_32019571_ID1002	0	32	0	0	10.8881
WHO_32019571	WHO_32019571_ID1007	0	8	0	0	36.9417
WHO_32019571	WHO_32019571_ID1010	0	2	0	0	84.1886
WHO_32019571	WHO_32019571_ID1025	0	40	0	0	8.80973
WHO_32019571	WHO_32019571_ID1029	0	4	0	0	60.2365
WHO_32019571	WHO_32019571_ID1032	0	4	0	0	60.2365
WHO_32019571	WHO_32019571_ID1040	0	6	0	0	45.9258
WHO_32019571	WHO_32019571_ID1045	0	21	0	0	16.1098
WHO_32019571	WHO_32019571_ID1053	0	52	0	0	6.84822
WHO_32019571	WHO_32019571_ID1062	0	3	0	0	70.7598
WHO_32019571	WHO_32019571_ID1067	0	13	0	0	24.7053
WHO_32019571	WHO_32019571_ID1083	0	27	0	0	12.7703
WHO_32019571	WHO_32019571_ID1088	0	49	0	0	7.25193
WHO_32019571	WHO_32019571_ID1090	0	2	0	0	84.1886
WHO_32019571	WHO_32019571_ID1101	0	5	0	0	52.1824
WHO_32019571	WHO_32019571_ID1110	0	6	0	0	45.9258
WHO_32019571	WHO_32019571_ID1117	0	3	0	0	70.7598
WHO_32019571	WHO_32019571_ID1119	0	2	0	0	84.1886
WHO_32019571	WHO_32019571_ID1123	0	12	0	0	26.4648
WHO_32019571	WHO_32019571_ID1142	0	10	0	0	30.8497
WHO_32019571	WHO_32019571_ID1150	0	121	0	0	3.00266
WHO_32019571	WHO_32019571_ID1163	0	1	0	0	97.5
WHO_32019571	WHO_32019571_ID1172	0	1	0	0	97.5
WHO_32019571	WHO_32019571_ID1177	0	11	0	0	28.4914
WHO_32019571	WHO_32019571_ID1179	0	1	0	0	97.5
WHO_32019571	WHO_32019571_ID1180	0	5	0	0	52.1824
WHO_32019571	WHO_32019571_ID1186	0	4	0	0	60.2365
WHO_32019571	WHO_32019571_ID1192	0	17	0	0	19.5064
WHO_32019571	WHO_32019571_ID1196	0	2	0	0	84.1886
WHO_32019571	WHO_32019571_ID1203	0	11	0	0	28.4914
WHO_32019571	WHO_32019571_ID1208	0	4	0	0	60.2365
WHO_32171078	WHO_32171078_ID1052	0	119	0	0	3.05234
WHO_32228566	WHO_32228566_ID1168	0	48	0	0	7.39728
WHO_32228566	WHO_32228566_ID1169	0	27	0	0	12.7703
WHO_32228566	WHO_32228566_ID1170	0	6	0	0	45.9258
WHO_32320811	WHO_32320811_ID1511	0	118	0	0	3.07781
WHO_32320811	WHO_32320811_ID1512	0	98	0	0	3.6942
WHO_32471273	WHO_32471273_ID1379	0	49	0	0	7.25193
WHO_32576258	WHO_32576258_ID1388	0	96	0	0	3.76969
WHO_32677899	WHO_32677899_ID1353	0	4	0	0	60.2365
WHO_32677899	WHO_32677899_ID1354	0	1	0	0	97.5
WHO_32677899	WHO_32677899_ID1355	0	3	0	0	70.7598
WHO_32677899	WHO_32677899_ID1356	0	2	0	0	84.1886
WHO_32677899	WHO_32677899_ID1357	0	4	0	0	60.2365
WHO_32677899	WHO_32677899_ID1358	0	1	0	0	97.5
WHO_32677899	WHO_32677899_ID1359	0	1	0	0	97.5
WHO_32677899	WHO_32677899_ID1360	0	1	0	0	97.5
WHO_32677899	WHO_32677899_ID1361	0	3	0	0	70.7598
WHO_32677899	WHO_32677899_ID1362	0	14	0	0	23.1636
WHO_32677899	WHO_32677899_ID1363	0	1	0	0	97.5
WHO_32677899	WHO_32677899_ID1364	0	6	0	0	45.9258
WHO_32677899	WHO_32677899_ID1365	0	2	0	0	84.1886
WHO_32677899	WHO_32677899_ID1366	0	11	0	0	28.4914
WHO_32677899	WHO_32677899_ID1367	0	1	0	0	97.5
WHO_33002448	WHO_33002448_ID1381	0	70	0	0	5.13338
WHO_33109270	WHO_33109270_ID1378	0	0
WHO_33168604	WHO_33168604_ID1389	0	54	0	0	6.60315
WHO_33295621	WHO_33295621_ID1459	0	1	0	0	97.5
WHO_33295621	WHO_33295621_ID1460	0	3	0	0	70.7598
WHO_33295621	WHO_33295621_ID1461	0	3	0	0	70.7598
WHO_33295621	WHO_33295621_ID1462	0	2	0	0	84.1886
WHO_33295621	WHO_33295621_ID1463	0	2	0	0	84.1886
WHO_33295621	WHO_33295621_ID1464	0	5	0	0	52.1824
WHO_33295621	WHO_33295621_ID1465	0	3	0	0	70.7598
WHO_33295621	WHO_33295621_ID1466	0	17	0	0	19.5064
WHO_33295621	WHO_33295621_ID1467	0	3	0	0	70.7598
WHO_33295621	WHO_33295621_ID1468	0	2	0	0	84.1886
WHO_33295621	WHO_33295621_ID1469	0	2	0	0	84.1886
WHO_33295621	WHO_33295621_ID1470	0	3	0	0	70.7598
WHO_33295621	WHO_33295621_ID1471	0	1	0	0	97.5
WHO_33295621	WHO_33295621_ID1472	0	1	0	0	97.5
WHO_33295621	WHO_33295621_ID1473	0	1	0	0	97.5
WHO_33295621	WHO_33295621_ID1474	0	1	0	0	97.5
WHO_33295621	WHO_33295621_ID1475	0	1	0	0	97.5
WHO_33295621	WHO_33295621_ID1476	0	1	0	0	97.5
WHO_33295621	WHO_33295621_ID1477	0	1	0	0	97.5
WHO_33295621	WHO_33295621_ID1478	0	1	0	0	97.5
WHO_33325196	WHO_33325196_ID1441	0	70	0	0	5.13338
WHO_33549122	WHO_33549122_ID1397	0	2	0	0	84.1886
WHO_33549122	WHO_33549122_ID1409	1	466	0.214592	0.00543286	1.18978
WHO_33549122	WHO_33549122_ID1410	0	9	0	0	33.6267
WHO_33549122	WHO_33549122_ID1411	0	54	0	0	6.60315
WHO_33549122	WHO_33549122_ID1412	0	3	0	0	70.7598
WHO_33549122	WHO_33549122_ID1413	0	11	0	0	28.4914
WHO_33549122	WHO_33549122_ID1414	0	35	0	0	10.0032
WHO_33549122	WHO_33549122_ID1415	0	17	0	0	19.5064
WHO_33549122	WHO_33549122_ID1416	0	32	0	0	10.8881
WHO_33549122	WHO_33549122_ID1417	0	224	0	0	1.63334
WHO_33549122	WHO_33549122_ID1418	0	8	0	0	36.9417
WHO_33549122	WHO_33549122_ID1419	0	14	0	0	23.1636
WHO_33549122	WHO_33549122_ID1420	0	65	0	0	5.51716
WHO_33549122	WHO_33549122_ID1421	0	55	0	0	6.48708
WHO_33549122	WHO_33549122_ID1422	0	6	0	0	45.9258
WHO_33549122	WHO_33549122_ID1423	0	25	0	0	13.7185
WHO_33549122	WHO_33549122_ID1424	0	3	0	0	70.7598
WHO_33549122	WHO_33549122_ID1425	0	8	0	0	36.9417
WHO_33549122	WHO_33549122_ID1426	0	5	0	0	52.1824
WHO_33549122	WHO_33549122_ID1427	0	28	0	0	12.3436
WHO_33549122	WHO_33549122_ID1428	0	4	0	0	60.2365
WHO_33549122	WHO_33549122_ID1429	0	152	0	0	2.39768
WHO_33549122	WHO_33549122_ID1430	0	29	0	0	11.9445
WHO_33549122	WHO_33549122_ID1431	0	1	0	0	97.5
WHO_33549122	WHO_33549122_ID1432	0	7	0	0	40.9616
WHO_33549122	WHO_33549122_ID1433	0	8	0	0	36.9417
WHO_33549122	WHO_33549122_ID1434	0	20	0	0	16.8433
WHO_33549122	WHO_33549122_ID1435	0	39	0	0	9.02511
WHO_33549122	WHO_33549122_ID1436	0	1	0	0	97.5
WHO_33549122	WHO_33549122_ID1450	0	21	0	0	16.1098
pf7_1001_PF_ML_DJIMDE	pf7_1001_PF_ML_DJIMDE_Bamako_2007	0	47	0	0	7.54857
pf7_1001_PF_ML_DJIMDE	pf7_1001_PF_ML_DJIMDE_Koulikoro_2007	0	30	0	0	11.5703
pf7_1001_PF_ML_DJIMDE	pf7_1001_PF_ML_DJIMDE_Mopti_2007	0	8	0	0	36.9417
pf7_1004_PF_BF_OUEDRAOGO	pf7_1004_PF_BF_OUEDRAOGO_Haut_Bassins_2008	0	57	0	0	6.26675
pf7_1006_PF_GM_CONWAY	pf7_1006_PF_GM_CONWAY_Western_2008	0	73	0	0	4.92771
pf7_1007_PF_TZ_DUFFY	pf7_1007_PF_TZ_DUFFY_Morogoro_2010	0	32	0	0	10.8881
pf7_1007_PF_TZ_DUFFY	pf7_1007_PF_TZ_DUFFY_Tanga_2010	0	15	0	0	21.8019
pf7_1015_PF_KE_NZILA	pf7_1015_PF_KE_NZILA_Kilifi_2007	0	41	0	0	8.60438
pf7_1017_PF_GH_AMENGA_ETEGO	pf7_1017_PF_GH_AMENGA_ETEGO_Upper_East_2009	0	120	0	0	3.0273
pf7_1017_PF_GH_AMENGA_ETEGO	pf7_1017_PF_GH_AMENGA_ETEGO_Upper_East_2010	0	168	0	0	2.17183
pf7_1017_PF_GH_AMENGA_ETEGO	pf7_1017_PF_GH_AMENGA_ETEGO_Upper_East_2011	0	96	0	0	3.76969
pf7_1022_PF_MW_OCHOLLA	pf7_1022_PF_MW_OCHOLLA_Chikwawa_2011	0	231	0	0	1.58423
pf7_1022_PF_MW_OCHOLLA	pf7_1022_PF_MW_OCHOLLA_Zomba_2011	0	34	0	0	10.2818
pf7_1024_PF_UG_BOUSEMA	pf7_1024_PF_UG_BOUSEMA_Apac_2010	0	12	0	0	26.4648
pf7_1026_PF_GN_CONWAY	pf7_1026_PF_GN_CONWAY_Faranah_2011	0	37	0	0	9.48906
pf7_1026_PF_GN_CONWAY	pf7_1026_PF_GN_CONWAY_Nzerekore_2011	0	114	0	0	3.18407
pf7_1027_PF_KE_BULL	pf7_1027_PF_KE_BULL_Kilifi_2007	0	8	0	0	36.9417
pf7_1052_PF_TRAC_WHITE	pf7_1052_PF_TRAC_WHITE_Kinshasa_2013	0	108	0	0	3.35796
pf7_1052_PF_TRAC_WHITE	pf7_1052_PF_TRAC_WHITE_Kwara_2011	0	1	0	0	97.5
pf7_1052_PF_TRAC_WHITE	pf7_1052_PF_TRAC_WHITE_Kwara_2012	0	4	0	0	60.2365
pf7_1083_PF_GH_CONWAY	pf7_1083_PF_GH_CONWAY_Brong_Ahafo_2011	0	6	0	0	45.9258
pf7_1083_PF_GH_CONWAY	pf7_1083_PF_GH_CONWAY_Brong_Ahafo_2012	0	40	0	0	8.80973
pf7_1083_PF_GH_CONWAY	pf7_1083_PF_GH_CONWAY_Brong_Ahafo_2013	0	4	0	0	60.2365
pf7_1083_PF_GH_CONWAY	pf7_1083_PF_GH_CONWAY_Upper_East_2012	0	47	0	0	7.54857
pf7_1093_PF_CM_APINJOH	pf7_1093_PF_CM_APINJOH_Sud_Ouest_2013	0	234	0	0	1.56408
pf7_1094_PF_GH_AMENGA_ETEGO	pf7_1094_PF_GH_AMENGA_ETEGO_Upper_East_2008	0	1	0	0	97.5
pf7_1094_PF_GH_AMENGA_ETEGO	pf7_1094_PF_GH_AMENGA_ETEGO_Upper_East_2013	0	240	0	0	1.52528
pf7_1095_PF_TZ_ISHENGOMA	pf7_1095_PF_TZ_ISHENGOMA_Kagera_2013	0	52	0	0	6.84822
pf7_1095_PF_TZ_ISHENGOMA	pf7_1095_PF_TZ_ISHENGOMA_Lindi_2013	0	65	0	0	5.51716
pf7_1095_PF_TZ_ISHENGOMA	pf7_1095_PF_TZ_ISHENGOMA_Tanga_2013	0	152	0	0	2.39768
pf7_1096_PF_GH_GHANSAH	pf7_1096_PF_GH_GHANSAH_Central_2014	0	100	0	0	3.62167
pf7_1097_PF_ML_MAIGA	pf7_1097_PF_ML_MAIGA_Koulikoro_2013	0	125	0	0	2.90798
pf7_1097_PF_ML_MAIGA	pf7_1097_PF_ML_MAIGA_Koulikoro_2014	0	3	0	0	70.7598
pf7_1098_PF_ET_GOLASSA	pf7_1098_PF_ET_GOLASSA_Amhara_2015	0	10	0	0	30.8497
pf7_1098_PF_ET_GOLASSA	pf7_1098_PF_ET_GOLASSA_Oromia_2013	0	11	0	0	28.4914
pf7_1100_PF_CI_YAVO	pf7_1100_PF_CI_YAVO_Abidjan_2013	0	53	0	0	6.72345
pf7_1100_PF_CI_YAVO	pf7_1100_PF_CI_YAVO_Abidjan_2014	0	18	0	0	18.5302
pf7_1101_PF_CD_ONYAMBOKO	pf7_1101_PF_CD_ONYAMBOKO_Kinshasa_2012	0	172	0	0	2.12186
pf7_1102_PF_MG_RANDRIANARIVELOJOSIA	pf7_1102_PF_MG_RANDRIANARIVELOJOSIA_Fianarantsoa_2014	0	1	0	0	97.5
pf7_1102_PF_MG_RANDRIANARIVELOJOSIA	pf7_1102_PF_MG_RANDRIANARIVELOJOSIA_Mahajanga_2012	0	7	0	0	40.9616
pf7_1102_PF_MG_RANDRIANARIVELOJOSIA	pf7_1102_PF_MG_RANDRIANARIVELOJOSIA_Mahajanga_2013	0	11	0	0	28.4914
pf7_1102_PF_MG_RANDRIANARIVELOJOSIA	pf7_1102_PF_MG_RANDRIANARIVELOJOSIA_Mahajanga_2014	0	5	0	0	52.1824
pf7_1103_PF_PDN_GMSN_NGWA	pf7_1103_PF_PDN_GMSN_NGWA_Lagos_2014	0	24	0	0	14.2474
pf7_1107_PF_KEN_KAMAU	pf7_1107_PF_KEN_KAMAU_Kisumu_2014	0	63	0	0	5.68724
pf7_1108_PF_GAB_BOUYOU_AKOTET	pf7_1108_PF_GAB_BOUYOU_AKOTET_Wouleu_Ntem_2014	0	55	0	0	6.48708
pf7_1114_PF_PDN_DBS_GH_GHANSAH	pf7_1114_PF_PDN_DBS_GH_GHANSAH_Central_2014	0	3	0	0	70.7598
pf7_1114_PF_PDN_DBS_GH_GHANSAH	pf7_1114_PF_PDN_DBS_GH_GHANSAH_Central_2015	0	1	0	0	97.5
pf7_1127_PF_ML_SOULEYMANE	pf7_1127_PF_ML_SOULEYMANE_Bamako_2012	0	3	0	0	70.7598
pf7_1127_PF_ML_SOULEYMANE	pf7_1127_PF_ML_SOULEYMANE_Bamako_2013	0	159	0	0	2.29334
pf7_1131_PF_BJ_BERTIN	pf7_1131_PF_BJ_BERTIN_Atlantique_2016	0	45	0	0	7.87051
pf7_1131_PF_BJ_BERTIN	pf7_1131_PF_BJ_BERTIN_Littoral_2014	0	36	0	0	9.73938
pf7_1131_PF_BJ_BERTIN	pf7_1131_PF_BJ_BERTIN_Littoral_2016	0	69	0	0	5.20581
pf7_1132_PF_K1000G_DBS_KE_BEJON	pf7_1132_PF_K1000G_DBS_KE_BEJON_Kilifi_1994	0	3	0	0	70.7598
pf7_1132_PF_K1000G_DBS_KE_BEJON	pf7_1132_PF_K1000G_DBS_KE_BEJON_Kilifi_1995	0	46	0	0	7.70618
pf7_1132_PF_K1000G_DBS_KE_BEJON	pf7_1132_PF_K1000G_DBS_KE_BEJON_Kilifi_1996	0	65	0	0	5.51716
pf7_1132_PF_K1000G_DBS_KE_BEJON	pf7_1132_PF_K1000G_DBS_KE_BEJON_Kilifi_1997	0	28	0	0	12.3436
pf7_1132_PF_K1000G_DBS_KE_BEJON	pf7_1132_PF_K1000G_DBS_KE_BEJON_Kilifi_1998	0	12	0	0	26.4648
pf7_1132_PF_K1000G_DBS_KE_BEJON	pf7_1132_PF_K1000G_DBS_KE_BEJON_Kilifi_1999	0	2	0	0	84.1886
pf7_1132_PF_K1000G_DBS_KE_BEJON	pf7_1132_PF_K1000G_DBS_KE_BEJON_Kilifi_2003	0	5	0	0	52.1824
pf7_1132_PF_K1000G_DBS_KE_BEJON	pf7_1132_PF_K1000G_DBS_KE_BEJON_Kilifi_2004	0	10	0	0	30.8497
pf7_1132_PF_K1000G_DBS_KE_BEJON	pf7_1132_PF_K1000G_DBS_KE_BEJON_Kilifi_2005	0	33	0	0	10.5763
pf7_1132_PF_K1000G_DBS_KE_BEJON	pf7_1132_PF_K1000G_DBS_KE_BEJON_Kilifi_2006	0	42	0	0	8.40839
pf7_1132_PF_K1000G_DBS_KE_BEJON	pf7_1132_PF_K1000G_DBS_KE_BEJON_Kilifi_2007	0	25	0	0	13.7185
pf7_1132_PF_K1000G_DBS_KE_BEJON	pf7_1132_PF_K1000G_DBS_KE_BEJON_Kilifi_2008	0	35	0	0	10.0032
pf7_1132_PF_K1000G_DBS_KE_BEJON	pf7_1132_PF_K1000G_DBS_KE_BEJON_Kilifi_2009	0	47	0	0	7.54857
pf7_1132_PF_K1000G_DBS_KE_BEJON	pf7_1132_PF_K1000G_DBS_KE_BEJON_Kilifi_2010	0	79	0	0	4.56213
pf7_1132_PF_K1000G_DBS_KE_BEJON	pf7_1132_PF_K1000G_DBS_KE_BEJON_Kilifi_2011	0	60	0	0	5.96295
pf7_1132_PF_K1000G_DBS_KE_BEJON	pf7_1132_PF_K1000G_DBS_KE_BEJON_Kilifi_2012	0	78	0	0	4.61924
pf7_1132_PF_K1000G_DBS_KE_BEJON	pf7_1132_PF_K1000G_DBS_KE_BEJON_Kilifi_2014	0	5	0	0	52.1824
pf7_1132_PF_K1000G_DBS_KE_BEJON	pf7_1132_PF_K1000G_DBS_KE_BEJON_Kilifi_2017	0	1	0	0	97.5
pf7_1132_PF_K1000G_DBS_KE_BEJON	pf7_1132_PF_K1000G_DBS_KE_BEJON_Kilifi_2018	0	2	0	0	84.1886
pf7_1134_PF_ML_CONWAY	pf7_1134_PF_ML_CONWAY_Kayes_2013	0	45	0	0	7.87051
pf7_1134_PF_ML_CONWAY	pf7_1134_PF_ML_CONWAY_Kayes_2014	0	49	0	0	7.25193
pf7_1134_PF_ML_CONWAY	pf7_1134_PF_ML_CONWAY_Kayes_2015	0	43	0	0	8.22111
pf7_1134_PF_ML_CONWAY	pf7_1134_PF_ML_CONWAY_Kayes_2016	0	26	0	0	13.2275
pf7_1134_PF_ML_CONWAY	pf7_1134_PF_ML_CONWAY_Koulikoro_2016	0	114	0	0	3.18407
pf7_1135_PF_SN_CONWAY	pf7_1135_PF_SN_CONWAY_Dakar_2013	0	64	0	0	5.60091
pf7_1135_PF_SN_CONWAY	pf7_1135_PF_SN_CONWAY_Dakar_2014	0	27	0	0	12.7703
pf7_1136_PF_GM_NGWA	pf7_1136_PF_GM_NGWA_Upper_River_2014	0	56	0	0	6.37501
pf7_1136_PF_GM_NGWA	pf7_1136_PF_GM_NGWA_Western_2014	0	59	0	0	6.06089
pf7_1136_PF_GM_NGWA	pf7_1136_PF_GM_NGWA_Western_2015	0	2	0	0	84.1886
pf7_1137_PF_GM_DALESSANDRO	pf7_1137_PF_GM_DALESSANDRO_Upper_River_2013	0	21	0	0	16.1098
pf7_1137_PF_GM_DALESSANDRO	pf7_1137_PF_GM_DALESSANDRO_Upper_River_2014	0	29	0	0	11.9445
pf7_1138_PF_CD_FANELLO	pf7_1138_PF_CD_FANELLO_Kinshasa_2014	0	106	0	0	3.42022
pf7_1138_PF_CD_FANELLO	pf7_1138_PF_CD_FANELLO_Kinshasa_2015	0	27	0	0	12.7703
pf7_1140_PF_ML_DUFFY	pf7_1140_PF_ML_DUFFY_Koulikoro_2014	0	47	0	0	7.54857
pf7_1141_PF_GM_CLAESSENS	pf7_1141_PF_GM_CLAESSENS_Upper_River_2014	0	11	0	0	28.4914
pf7_1141_PF_GM_CLAESSENS	pf7_1141_PF_GM_CLAESSENS_Upper_River_2015	0	38	0	0	9.25128
pf7_1141_PF_GM_CLAESSENS	pf7_1141_PF_GM_CLAESSENS_Upper_River_2016	0	64	0	0	5.60091
pf7_1141_PF_GM_CLAESSENS	pf7_1141_PF_GM_CLAESSENS_Upper_River_2017	0	50	0	0	7.11217
pf7_1146_PF_MULTI_PRICE	pf7_1146_PF_MULTI_PRICE_Kassala_2015	0	9	0	0	33.6267
pf7_1147_PF_MR_CONWAY	pf7_1147_PF_MR_CONWAY_Guidimaka_2014	0	21	0	0	16.1098
pf7_1147_PF_MR_CONWAY	pf7_1147_PF_MR_CONWAY_Hodh_ech_Chargui_2014	0	32	0	0	10.8881
pf7_1147_PF_MR_CONWAY	pf7_1147_PF_MR_CONWAY_Hodh_el_Gharbi_2014	0	39	0	0	9.02511
pf7_1151_PF_GH_AMENGA_ETEGO	pf7_1151_PF_GH_AMENGA_ETEGO_Upper_East_2015	0	76	0	0	4.73788
pf7_1162_PF_GM_NGWA_SM	pf7_1162_PF_GM_NGWA_SM_North_Bank_1984	0	140	0	0	2.6005
pf7_1162_PF_GM_NGWA_SM	pf7_1162_PF_GM_NGWA_SM_North_Bank_1990	0	10	0	0	30.8497
pf7_1162_PF_GM_NGWA_SM	pf7_1162_PF_GM_NGWA_SM_North_Bank_1991	0	2	0	0	84.1886
pf7_1162_PF_GM_NGWA_SM	pf7_1162_PF_GM_NGWA_SM_North_Bank_2001	0	34	0	0	10.2818
pf7_1162_PF_GM_NGWA_SM	pf7_1162_PF_GM_NGWA_SM_Sedhiou_2015	0	59	0	0	6.06089
pf7_1162_PF_GM_NGWA_SM	pf7_1162_PF_GM_NGWA_SM_Western_2015	0	91	0	0	3.97265
pf7_1164_PF_ML_DJIMDE_SM	pf7_1164_PF_ML_DJIMDE_SM_Koulikoro_2015	0	16	0	0	20.5907
pf7_1164_PF_ML_DJIMDE_SM	pf7_1164_PF_ML_DJIMDE_SM_Koulikoro_2016	0	55	0	0	6.48708
pf7_1164_PF_ML_DJIMDE_SM	pf7_1164_PF_ML_DJIMDE_SM_Koulikoro_2017	0	15	0	0	21.8019
pf7_1164_PF_ML_DJIMDE_SM	pf7_1164_PF_ML_DJIMDE_SM_Sikasso_2015	0	34	0	0	10.2818
pf7_1164_PF_ML_DJIMDE_SM	pf7_1164_PF_ML_DJIMDE_SM_Sikasso_2017	0	23	0	0	14.8185
pf7_1165_PF_CM_APINJOH_SM	pf7_1165_PF_CM_APINJOH_SM_Sud_Ouest_2016	0	9	0	0	33.6267
pf7_1165_PF_CM_APINJOH_SM	pf7_1165_PF_CM_APINJOH_SM_Sud_Ouest_2017	0	21	0	0	16.1098
pf7_1167_PF_TZ_ISHENGOMA_SM	pf7_1167_PF_TZ_ISHENGOMA_SM_Kigoma_2014	0	143	0	0	2.54665
pf7_1167_PF_TZ_ISHENGOMA_SM	pf7_1167_PF_TZ_ISHENGOMA_SM_Tanga_2014	0	130	0	0	2.79772
pf7_1168_PF_GH_AMENGA_ETEGO_SM	pf7_1168_PF_GH_AMENGA_ETEGO_SM_Upper_East_2014	0	96	0	0	3.76969
pf7_1168_PF_GH_AMENGA_ETEGO_SM	pf7_1168_PF_GH_AMENGA_ETEGO_SM_Upper_East_2015	0	149	0	0	2.44536
pf7_1168_PF_GH_AMENGA_ETEGO_SM	pf7_1168_PF_GH_AMENGA_ETEGO_SM_Upper_East_2016	0	235	0	0	1.55748
pf7_1168_PF_GH_AMENGA_ETEGO_SM	pf7_1168_PF_GH_AMENGA_ETEGO_SM_Upper_East_2017	0	623	0	0	0.590366
pf7_1168_PF_GH_AMENGA_ETEGO_SM	pf7_1168_PF_GH_AMENGA_ETEGO_SM_Upper_East_2018	0	603	0	0	0.609887
pf7_1182_PF_GM_DALESSANDRO_SM	pf7_1182_PF_GM_DALESSANDRO_SM_Upper_River_2013	0	27	0	0	12.7703
pf7_1182_PF_GM_DALESSANDRO_SM	pf7_1182_PF_GM_DALESSANDRO_SM_Upper_River_2014	0	141	0	0	2.5823
pf7_1182_PF_GM_DALESSANDRO_SM	pf7_1182_PF_GM_DALESSANDRO_SM_Upper_River_2015	0	15	0	0	21.8019
pf7_1183_PF_GH_AWANDARE_SM	pf7_1183_PF_GH_AWANDARE_SM_Greater_Accra_2016	0	27	0	0	12.7703
pf7_1183_PF_GH_AWANDARE_SM	pf7_1183_PF_GH_AWANDARE_SM_Greater_Accra_2017	0	20	0	0	16.8433
pf7_1183_PF_GH_AWANDARE_SM	pf7_1183_PF_GH_AWANDARE_SM_Lagos_2017	0	81	0	0	4.45203
pf7_1183_PF_GH_AWANDARE_SM	pf7_1183_PF_GH_AWANDARE_SM_Volta_2016	0	41	0	0	8.60438
pf7_1192_PF_ML_FAIRHURST_SM	pf7_1192_PF_ML_FAIRHURST_SM_Koulikoro_2016	0	88	0	0	4.10526
pf7_1195_PF_TRAC2_DONDORP	pf7_1195_PF_TRAC2_DONDORP_Kinshasa_2015	0	13	0	0	24.7053
pf7_1195_PF_TRAC2_DONDORP	pf7_1195_PF_TRAC2_DONDORP_Kinshasa_2016	0	94	0	0	3.84834
pf7_1197_PF_ML_DIAKITE_SM	pf7_1197_PF_ML_DIAKITE_SM_Kayes_2015	0	61	0	0	5.86812
pf7_1197_PF_ML_DIAKITE_SM	pf7_1197_PF_ML_DIAKITE_SM_Kayes_2016	0	26	0	0	13.2275
pf7_1197_PF_ML_DIAKITE_SM	pf7_1197_PF_ML_DIAKITE_SM_Koulikoro_2014	0	18	0	0	18.5302
pf7_1197_PF_ML_DIAKITE_SM	pf7_1197_PF_ML_DIAKITE_SM_Koulikoro_2015	0	1	0	0	97.5
pf7_1197_PF_ML_DIAKITE_SM	pf7_1197_PF_ML_DIAKITE_SM_Koulikoro_2016	0	90	0	0	4.01589
pf7_1197_PF_ML_DIAKITE_SM	pf7_1197_PF_ML_DIAKITE_SM_Koulikoro_2017	0	4	0	0	60.2365
pf7_1197_PF_ML_DIAKITE_SM	pf7_1197_PF_ML_DIAKITE_SM_Segou_2014	0	17	0	0	19.5064
pf7_1197_PF_ML_DIAKITE_SM	pf7_1197_PF_ML_DIAKITE_SM_Segou_2015	0	12	0	0	26.4648
pf7_1199_PF_ML_LAWNICZAK	pf7_1199_PF_ML_LAWNICZAK_Koulikoro_2016	0	8	0	0	36.9417
pf7_1200_PF_GH_MAIGA_SM	pf7_1200_PF_GH_MAIGA_SM_Ashanti_2013	0	2	0	0	84.1886
pf7_1200_PF_GH_MAIGA_SM	pf7_1200_PF_GH_MAIGA_SM_Ashanti_2014	0	165	0	0	2.21088
pf7_1200_PF_GH_MAIGA_SM	pf7_1200_PF_GH_MAIGA_SM_Ashanti_2015	0	111	0	0	3.2687
pf7_1223_PF_MZ_ROSANAS_URGELL	pf7_1223_PF_MZ_ROSANAS_URGELL_Gaza_2014	0	17	0	0	19.5064
pf7_1223_PF_MZ_ROSANAS_URGELL	pf7_1223_PF_MZ_ROSANAS_URGELL_Gaza_2015	0	17	0	0	19.5064
pf7_1241_PF_GH_ANINAGYEI	pf7_1241_PF_GH_ANINAGYEI_Eastern_2018	0	20	0	0	16.8433
pf7_1241_PF_GH_ANINAGYEI	pf7_1241_PF_GH_ANINAGYEI_Greater_Accra_2018	0	137	0	0	2.65669
pf7_1247_PF_SD_HAMID_SM	pf7_1247_PF_SD_HAMID_SM_Khartoum_2016	0	5	0	0	52.1824
pf7_1247_PF_SD_HAMID_SM	pf7_1247_PF_SD_HAMID_SM_Khartoum_2017	0	62	0	0	5.77626

### Sheet: k13_561_H
study_id	survey_id	numerator	denominator	prevalence	prevalence_lower	prevalence_upper
s0002_ayelaw_eth2023	s0002_Gondar_Zuria	0	462	0	0	0.79528
s0002_ayelaw_eth2023	s0002_Tach_Armachiho	0	365	0	0	1.00556
s0003_gidey_eth2022	s0003_Abole	0	132	0	0	2.75592
s0003_gidey_eth2022	s0003_Andassa	0	117	0	0	3.1037
s0003_gidey_eth2022	s0003_Asendabo	0	29	0	0	11.9445
s0003_gidey_eth2022	s0003_Batu	0	29	0	0	11.9445
s0003_gidey_eth2022	s0003_Dilla	0	5	0	0	52.1824
s0003_gidey_eth2022	s0003_Erer	0	37	0	0	9.48906
s0003_gidey_eth2022	s0003_Jiga	0	102	0	0	3.55193
s0003_gidey_eth2022	s0003_Lante	0	89	0	0	4.06009
s0003_gidey_eth2022	s0003_Metehara	0	173	0	0	2.10973
s0003_gidey_eth2022	s0003_Secha	0	41	0	0	8.60438
s0003_gidey_eth2022	s0003_Shile	0	88	0	0	4.10526
s0003_gidey_eth2022	s0003_Woreta	0	50	0	0	7.11217
s0004_fola_eth_622i	s0004_Ahferom	0	13	0	0	24.7053
s0004_fola_eth_622i	s0004_At_Tsimbila	0	41	0	0	8.60438
s0004_fola_eth_622i	s0004_Gulomekeda	0	14	0	0	23.1636
s0004_fola_eth_622i	s0004_Itang	0	11	0	0	28.4914
s0004_fola_eth_622i	s0004_K_Humera	0	28	0	0	12.3436
s0004_fola_eth_622i	s0004_Kule	0	37	0	0	9.48906
s0004_fola_eth_622i	s0004_L_Adiabo	0	15	0	0	21.8019
s0004_fola_eth_622i	s0004_Metema	0	149	0	0	2.44536
s0004_fola_eth_622i	s0004_Quara	0	60	0	0	5.96295
s0004_fola_eth_622i	s0004_T_Adiabo	0	14	0	0	23.1636
s0004_fola_eth_622i	s0004_Tegede	0	105	0	0	3.45222
s0004_fola_eth_622i	s0004_West_Armachiho	0	73	0	0	4.92771
s0005_mihreteab_eritrea_622i	s0005_Akordat_period1	0	19	0	0	17.6467
s0005_mihreteab_eritrea_622i	s0005_Akordat_period2	0	57	0	0	6.26675
s0005_mihreteab_eritrea_622i	s0005_Akordat_period3	0	61	0	0	5.86812
s0005_mihreteab_eritrea_622i	s0005_Ghindae	0	15	0	0	21.8019
s0005_mihreteab_eritrea_622i	s0005_Guluj_period1	0	73	0	0	4.92771
s0005_mihreteab_eritrea_622i	s0005_Guluj_period2	0	25	0	0	13.7185
s0005_mihreteab_eritrea_622i	s0005_Guluj_period3	0	96	0	0	3.76969
s0005_mihreteab_eritrea_622i	s0005_Shambuko_period1	0	72	0	0	4.99441
s0005_mihreteab_eritrea_622i	s0005_Shambuko_period2	0	64	0	0	5.60091
s0005_mihreteab_eritrea_622i	s0005_Shambuko_period3	1	86	1.16279	0.029435	6.30905
s0005_mihreteab_eritrea_622i	s0005_Tokombia_period1	0	76	0	0	4.73788
s0005_mihreteab_eritrea_622i	s0005_Tokombia_period2	0	88	0	0	4.10526
s0005_mihreteab_eritrea_622i	s0005_Tokombia_period3	0	86	0	0	4.1987
s0006_wrair_kenread_ken	s0006_alupe	0	2	0	0	84.1886
s0006_wrair_kenread_ken	s0006_busia	0	4	0	0	60.2365
s0006_wrair_kenread_ken	s0006_isiolo_period1	0	2	0	0	84.1886
s0006_wrair_kenread_ken	s0006_isiolo_period2	0	1	0	0	97.5
s0006_wrair_kenread_ken	s0006_kericho_period1	0	1	0	0	97.5
s0006_wrair_kenread_ken	s0006_kericho_period2	0	11	0	0	28.4914
s0006_wrair_kenread_ken	s0006_kericho_period3	0	1	0	0	97.5
s0006_wrair_kenread_ken	s0006_kericho_period4	0	4	0	0	60.2365
s0006_wrair_kenread_ken	s0006_kilifi_period1	0	4	0	0	60.2365
s0006_wrair_kenread_ken	s0006_kilifi_period2	0	1	0	0	97.5
s0006_wrair_kenread_ken	s0006_kisii_period1	0	8	0	0	36.9417
s0006_wrair_kenread_ken	s0006_kisii_period10	0	1	0	0	97.5
s0006_wrair_kenread_ken	s0006_kisii_period2	0	4	0	0	60.2365
s0006_wrair_kenread_ken	s0006_kisii_period3	0	1	0	0	97.5
s0006_wrair_kenread_ken	s0006_kisii_period4	0	1	0	0	97.5
s0006_wrair_kenread_ken	s0006_kisii_period5	0	3	0	0	70.7598
s0006_wrair_kenread_ken	s0006_kisii_period6	0	4	0	0	60.2365
s0006_wrair_kenread_ken	s0006_kisii_period7	0	2	0	0	84.1886
s0006_wrair_kenread_ken	s0006_kisii_period8	0	12	0	0	26.4648
s0006_wrair_kenread_ken	s0006_kisii_period9	0	4	0	0	60.2365
s0006_wrair_kenread_ken	s0006_kisumu_period1	0	6	0	0	45.9258
s0006_wrair_kenread_ken	s0006_kisumu_period10	0	8	0	0	36.9417
s0006_wrair_kenread_ken	s0006_kisumu_period11	0	15	0	0	21.8019
s0006_wrair_kenread_ken	s0006_kisumu_period12	0	5	0	0	52.1824
s0006_wrair_kenread_ken	s0006_kisumu_period13	0	4	0	0	60.2365
s0006_wrair_kenread_ken	s0006_kisumu_period2	0	6	0	0	45.9258
s0006_wrair_kenread_ken	s0006_kisumu_period3	0	2	0	0	84.1886
s0006_wrair_kenread_ken	s0006_kisumu_period4	0	6	0	0	45.9258
s0006_wrair_kenread_ken	s0006_kisumu_period5	0	5	0	0	52.1824
s0006_wrair_kenread_ken	s0006_kisumu_period6	0	3	0	0	70.7598
s0006_wrair_kenread_ken	s0006_kisumu_period7	0	3	0	0	70.7598
s0006_wrair_kenread_ken	s0006_kisumu_period8	0	3	0	0	70.7598
s0006_wrair_kenread_ken	s0006_kisumu_period9	0	2	0	0	84.1886
s0006_wrair_kenread_ken	s0006_kombewa_period1	0	27	0	0	12.7703
s0006_wrair_kenread_ken	s0006_kombewa_period2	0	67	0	0	5.35697
s0006_wrair_kenread_ken	s0006_kombewa_period3	0	35	0	0	10.0032
s0006_wrair_kenread_ken	s0006_kombewa_period4	0	8	0	0	36.9417
s0006_wrair_kenread_ken	s0006_kombewa_period5	0	7	0	0	40.9616
s0006_wrair_kenread_ken	s0006_kombewa_period6	0	19	0	0	17.6467
s0006_wrair_kenread_ken	s0006_kombewa_period7	0	3	0	0	70.7598
s0006_wrair_kenread_ken	s0006_kombewa_period8	0	2	0	0	84.1886
s0006_wrair_kenread_ken	s0006_malindi_period1	0	34	0	0	10.2818
s0006_wrair_kenread_ken	s0006_malindi_period2	0	2	0	0	84.1886
s0006_wrair_kenread_ken	s0006_malindi_period4	0	4	0	0	60.2365
s0006_wrair_kenread_ken	s0006_malindi_period5	0	4	0	0	60.2365
s0006_wrair_kenread_ken	s0006_malindi_period6	0	9	0	0	33.6267
s0006_wrair_kenread_ken	s0006_malindi_period7	0	4	0	0	60.2365
s0006_wrair_kenread_ken	s0006_marigat_period1	0	4	0	0	60.2365
s0006_wrair_kenread_ken	s0006_marigat_period2	0	8	0	0	36.9417
s0006_wrair_kenread_ken	s0006_marigat_period3	0	5	0	0	52.1824
s0006_wrair_kenread_ken	s0006_marigat_period4	0	3	0	0	70.7598
s0006_wrair_kenread_ken	s0006_mumias	0	13	0	0	24.7053
s0006_wrair_kenread_ken	s0006_nairobi_period1	0	4	0	0	60.2365
s0006_wrair_kenread_ken	s0006_nairobi_period2	0	10	0	0	30.8497
s0007_connelly_2024_zim	s0007_afaa_medical_clinic_period1	0	1	0	0	97.5
s0007_connelly_2024_zim	s0007_afaa_medical_clinic_period2	0	1	0	0	97.5
s0007_connelly_2024_zim	s0007_afaa_medical_clinic_period3	0	1	0	0	97.5
s0007_connelly_2024_zim	s0007_afaa_medical_clinic_period4	0	1	0	0	97.5
s0007_connelly_2024_zim	s0007_afaa_medical_clinic_period5	0	1	0	0	97.5
s0007_connelly_2024_zim	s0007_afaa_medical_clinic_period6	0	1	0	0	97.5
s0007_connelly_2024_zim	s0007_ahsana_dispensary	0	2	0	0	84.1886
s0007_connelly_2024_zim	s0007_al_hijri	0	2	0	0	84.1886
s0007_connelly_2024_zim	s0007_al_manna_dispensary_period1	0	1	0	0	97.5
s0007_connelly_2024_zim	s0007_al_manna_dispensary_period2	0	1	0	0	97.5
s0007_connelly_2024_zim	s0007_al_manna_dispensary_period3	0	3	0	0	70.7598
s0007_connelly_2024_zim	s0007_al_manna_dispensary_period4	0	1	0	0	97.5
s0007_connelly_2024_zim	s0007_al_manna_dispensary_period5	0	1	0	0	97.5
s0007_connelly_2024_zim	s0007_al_najid	0	1	0	0	97.5
s0007_connelly_2024_zim	s0007_al_shifaa_kazole_dispenary_period1	0	1	0	0	97.5
s0007_connelly_2024_zim	s0007_al_shifaa_kazole_dispenary_period2	0	1	0	0	97.5
s0007_connelly_2024_zim	s0007_al_shifaa_kazole_dispenary_period3	0	1	0	0	97.5
s0007_connelly_2024_zim	s0007_al_shifaa_kazole_dispenary_period4	0	1	0	0	97.5
s0007_connelly_2024_zim	s0007_al_shifaa_kazole_dispenary_period5	0	1	0	0	97.5
s0007_connelly_2024_zim	s0007_al_shifaa_kazole_dispenary_period6	0	1	0	0	97.5
s0007_connelly_2024_zim	s0007_al_tabib_dispensary_period1	0	1	0	0	97.5
s0007_connelly_2024_zim	s0007_al_tabib_dispensary_period2	0	1	0	0	97.5
s0007_connelly_2024_zim	s0007_al_tabib_dispensary_period3	0	3	0	0	70.7598
s0007_connelly_2024_zim	s0007_al_tabib_dispensary_period4	0	1	0	0	97.5
s0007_connelly_2024_zim	s0007_al_tabib_dispensary_period5	0	3	0	0	70.7598
s0007_connelly_2024_zim	s0007_al_tabib_dispensary_period6	0	4	0	0	60.2365
s0007_connelly_2024_zim	s0007_al_tabib_dispensary_period7	0	1	0	0	97.5
s0007_connelly_2024_zim	s0007_al_tabib_dispensary_period8	0	1	0	0	97.5
s0007_connelly_2024_zim	s0007_al_tabib_dispensary_period9	0	1	0	0	97.5
s0007_connelly_2024_zim	s0007_altwayybib_dispensary_period1	0	1	0	0	97.5
s0007_connelly_2024_zim	s0007_altwayybib_dispensary_period2	0	2	0	0	84.1886
s0007_connelly_2024_zim	s0007_altwayybib_dispensary_period3	0	2	0	0	84.1886
s0007_connelly_2024_zim	s0007_altwayybib_dispensary_period4	0	3	0	0	70.7598
s0007_connelly_2024_zim	s0007_azhar_period1	0	1	0	0	97.5
s0007_connelly_2024_zim	s0007_azhar_period2	0	1	0	0	97.5
s0007_connelly_2024_zim	s0007_azhar_period3	0	1	0	0	97.5
s0007_connelly_2024_zim	s0007_azhar_period4	0	1	0	0	97.5
s0007_connelly_2024_zim	s0007_azhar_period5	0	1	0	0	97.5
s0007_connelly_2024_zim	s0007_azhar_period6	0	1	0	0	97.5
s0007_connelly_2024_zim	s0007_bandarini_period1	0	1	0	0	97.5
s0007_connelly_2024_zim	s0007_bandarini_period2	0	1	0	0	97.5
s0007_connelly_2024_zim	s0007_bandarini_period3	0	2	0	0	84.1886
s0007_connelly_2024_zim	s0007_bandarini_period4	0	1	0	0	97.5
s0007_connelly_2024_zim	s0007_bandarini_period5	0	1	0	0	97.5
s0007_connelly_2024_zim	s0007_bandarini_period6	0	1	0	0	97.5
s0007_connelly_2024_zim	s0007_bububu_dispensary_period1	0	1	0	0	97.5
s0007_connelly_2024_zim	s0007_bububu_dispensary_period2	0	1	0	0	97.5
s0007_connelly_2024_zim	s0007_bububu_dispensary_period3	0	1	0	0	97.5
s0007_connelly_2024_zim	s0007_bububu_dispensary_period4	0	1	0	0	97.5
s0007_connelly_2024_zim	s0007_bumbwini_misufini_period1	0	1	0	0	97.5
s0007_connelly_2024_zim	s0007_bumbwini_misufini_period2	0	2	0	0	84.1886
s0007_connelly_2024_zim	s0007_bumbwini_misufini_period3	0	1	0	0	97.5
s0007_connelly_2024_zim	s0007_bumbwini_misufini_period4	0	1	0	0	97.5
s0007_connelly_2024_zim	s0007_bumbwini_misufini_period5	0	1	0	0	97.5
s0007_connelly_2024_zim	s0007_bumbwisudi_period1	0	1	0	0	97.5
s0007_connelly_2024_zim	s0007_bumbwisudi_period10	0	1	0	0	97.5
s0007_connelly_2024_zim	s0007_bumbwisudi_period11	0	4	0	0	60.2365
s0007_connelly_2024_zim	s0007_bumbwisudi_period12	0	1	0	0	97.5
s0007_connelly_2024_zim	s0007_bumbwisudi_period2	0	2	0	0	84.1886
s0007_connelly_2024_zim	s0007_bumbwisudi_period3	0	1	0	0	97.5
s0007_connelly_2024_zim	s0007_bumbwisudi_period4	0	1	0	0	97.5
s0007_connelly_2024_zim	s0007_bumbwisudi_period5	0	1	0	0	97.5
s0007_connelly_2024_zim	s0007_bumbwisudi_period6	0	3	0	0	70.7598
s0007_connelly_2024_zim	s0007_bumbwisudi_period7	0	1	0	0	97.5
s0007_connelly_2024_zim	s0007_bumbwisudi_period8	0	2	0	0	84.1886
s0007_connelly_2024_zim	s0007_bumbwisudi_period9	0	7	0	0	40.9616
s0007_connelly_2024_zim	s0007_bunju_health_center_period1	0	4	0	0	60.2365
s0007_connelly_2024_zim	s0007_bunju_health_center_period2	0	5	0	0	52.1824
s0007_connelly_2024_zim	s0007_bunju_health_center_period3	0	1	0	0	97.5
s0007_connelly_2024_zim	s0007_bunju_health_center_period4	0	2	0	0	84.1886
s0007_connelly_2024_zim	s0007_bunju_health_center_period5	0	9	0	0	33.6267
s0007_connelly_2024_zim	s0007_bunju_health_center_period6	0	4	0	0	60.2365
s0007_connelly_2024_zim	s0007_bunju_health_center_period7	0	9	0	0	33.6267
s0007_connelly_2024_zim	s0007_bunju_health_center_period8	0	3	0	0	70.7598
s0007_connelly_2024_zim	s0007_bunju_health_center_period9	0	2	0	0	84.1886
s0007_connelly_2024_zim	s0007_bwefum_period1	0	2	0	0	84.1886
s0007_connelly_2024_zim	s0007_bwefum_period2	0	2	0	0	84.1886
s0007_connelly_2024_zim	s0007_bwefum_period3	0	1	0	0	97.5
s0007_connelly_2024_zim	s0007_bwejuu_period1	0	1	0	0	97.5
s0007_connelly_2024_zim	s0007_bwejuu_period2	0	1	0	0	97.5
s0007_connelly_2024_zim	s0007_bwejuu_period3	0	1	0	0	97.5
s0007_connelly_2024_zim	s0007_bwejuu_period4	0	2	0	0	84.1886
s0007_connelly_2024_zim	s0007_bwejuu_period5	0	1	0	0	97.5
s0007_connelly_2024_zim	s0007_care_clinic_period1	0	1	0	0	97.5
s0007_connelly_2024_zim	s0007_care_clinic_period2	0	2	0	0	84.1886
s0007_connelly_2024_zim	s0007_care_clinic_period3	0	1	0	0	97.5
s0007_connelly_2024_zim	s0007_care_clinic_period4	0	3	0	0	70.7598
s0007_connelly_2024_zim	s0007_care_clinic_period5	0	1	0	0	97.5
s0007_connelly_2024_zim	s0007_care_clinic_period6	0	5	0	0	52.1824
s0007_connelly_2024_zim	s0007_care_clinic_period7	0	1	0	0	97.5
s0007_connelly_2024_zim	s0007_charawe_period1	0	3	0	0	70.7598
s0007_connelly_2024_zim	s0007_charawe_period2	0	9	0	0	33.6267
s0007_connelly_2024_zim	s0007_charawe_period3	0	2	0	0	84.1886
s0007_connelly_2024_zim	s0007_charawe_period4	0	3	0	0	70.7598
s0007_connelly_2024_zim	s0007_cheju_period1	0	1	0	0	97.5
s0007_connelly_2024_zim	s0007_cheju_period2	0	5	0	0	52.1824
s0007_connelly_2024_zim	s0007_cheju_period3	0	1	0	0	97.5
s0007_connelly_2024_zim	s0007_cheju_period4	0	1	0	0	97.5
s0007_connelly_2024_zim	s0007_cheju_period5	0	1	0	0	97.5
s0007_connelly_2024_zim	s0007_cheju_period6	0	2	0	0	84.1886
s0007_connelly_2024_zim	s0007_cheju_period7	0	1	0	0	97.5
s0007_connelly_2024_zim	s0007_chukwani_period1	0	4	0	0	60.2365
s0007_connelly_2024_zim	s0007_chukwani_period2	0	2	0	0	84.1886
s0007_connelly_2024_zim	s0007_chukwani_period3	0	1	0	0	97.5
s0007_connelly_2024_zim	s0007_chukwani_period4	0	1	0	0	97.5
s0007_connelly_2024_zim	s0007_chukwani_period5	0	7	0	0	40.9616
s0007_connelly_2024_zim	s0007_chukwani_period6	0	1	0	0	97.5
s0007_connelly_2024_zim	s0007_chukwani_period7	0	5	0	0	52.1824
s0007_connelly_2024_zim	s0007_chukwani_period8	0	2	0	0	84.1886
s0007_connelly_2024_zim	s0007_chwaka_period1	0	1	0	0	97.5
s0007_connelly_2024_zim	s0007_chwaka_period2	0	1	0	0	97.5
s0007_connelly_2024_zim	s0007_chwaka_period3	0	1	0	0	97.5
s0007_connelly_2024_zim	s0007_chwaka_period4	0	1	0	0	97.5
s0007_connelly_2024_zim	s0007_chwaka_period5	0	4	0	0	60.2365
s0007_connelly_2024_zim	s0007_chwaka_period6	0	1	0	0	97.5
s0007_connelly_2024_zim	s0007_dr_metha_nungwi	0	1	0	0	97.5
s0007_connelly_2024_zim	s0007_fujoni_period1	0	2	0	0	84.1886
s0007_connelly_2024_zim	s0007_fujoni_period2	0	1	0	0	97.5
s0007_connelly_2024_zim	s0007_gairo_health_center_period1	0	1	0	0	97.5
s0007_connelly_2024_zim	s0007_gairo_health_center_period2	0	1	0	0	97.5
s0007_connelly_2024_zim	s0007_gairo_health_center_period3	0	3	0	0	70.7598
s0007_connelly_2024_zim	s0007_gairo_health_center_period4	0	1	0	0	97.5
s0007_connelly_2024_zim	s0007_gairo_health_center_period5	0	1	0	0	97.5
s0007_connelly_2024_zim	s0007_gairo_health_center_period6	0	5	0	0	52.1824
s0007_connelly_2024_zim	s0007_gairo_health_center_period7	0	6	0	0	45.9258
s0007_connelly_2024_zim	s0007_gairo_health_center_period8	0	8	0	0	36.9417
s0007_connelly_2024_zim	s0007_gairo_health_center_period9	0	4	0	0	60.2365
s0007_connelly_2024_zim	s0007_gana_period1	0	1	0	0	97.5
s0007_connelly_2024_zim	s0007_gana_period2	0	1	0	0	97.5
s0007_connelly_2024_zim	s0007_habiba_dispensary_period1	0	1	0	0	97.5
s0007_connelly_2024_zim	s0007_habiba_dispensary_period2	0	1	0	0	97.5
s0007_connelly_2024_zim	s0007_habiba_dispensary_period3	0	2	0	0	84.1886
s0007_connelly_2024_zim	s0007_habiba_dispensary_period4	0	2	0	0	84.1886
s0007_connelly_2024_zim	s0007_habiba_dispensary_period5	0	2	0	0	84.1886
s0007_connelly_2024_zim	s0007_hassan_clinic_period1	0	1	0	0	97.5
s0007_connelly_2024_zim	s0007_hassan_clinic_period2	0	1	0	0	97.5
s0007_connelly_2024_zim	s0007_hassan_clinic_period3	0	1	0	0	97.5
s0007_connelly_2024_zim	s0007_hassan_clinic_period4	0	1	0	0	97.5
s0007_connelly_2024_zim	s0007_icb_dispensary_period1	0	1	0	0	97.5
s0007_connelly_2024_zim	s0007_icb_dispensary_period2	0	1	0	0	97.5
s0007_connelly_2024_zim	s0007_icb_dispensary_period3	0	1	0	0	97.5
s0007_connelly_2024_zim	s0007_ilekanilo_dispensary__sengerema_district__period1	0	1	0	0	97.5
s0007_connelly_2024_zim	s0007_ilekanilo_dispensary__sengerema_district__period2	0	23	0	0	14.8185
s0007_connelly_2024_zim	s0007_ilekanilo_dispensary__sengerema_district__period3	0	29	0	0	11.9445
s0007_connelly_2024_zim	s0007_ilekanilo_dispensary__sengerema_district__period4	0	1	0	0	97.5
s0007_connelly_2024_zim	s0007_ilekanilo_dispensary__sengerema_district__period5	0	1	0	0	97.5
s0007_connelly_2024_zim	s0007_ilekanilo_dispensary__sengerema_district__period6	0	12	0	0	26.4648
s0007_connelly_2024_zim	s0007_j_and_m_dispensary_period1	0	2	0	0	84.1886
s0007_connelly_2024_zim	s0007_j_and_m_dispensary_period2	0	1	0	0	97.5
s0007_connelly_2024_zim	s0007_j_and_m_dispensary_period3	0	1	0	0	97.5
s0007_connelly_2024_zim	s0007_jangombe_mpendae_period1	0	5	0	0	52.1824
s0007_connelly_2024_zim	s0007_jangombe_mpendae_period10	0	7	0	0	40.9616
s0007_connelly_2024_zim	s0007_jangombe_mpendae_period11	0	1	0	0	97.5
s0007_connelly_2024_zim	s0007_jangombe_mpendae_period12	0	9	0	0	33.6267
s0007_connelly_2024_zim	s0007_jangombe_mpendae_period13	0	8	0	0	36.9417
s0007_connelly_2024_zim	s0007_jangombe_mpendae_period14	0	12	0	0	26.4648
s0007_connelly_2024_zim	s0007_jangombe_mpendae_period15	0	7	0	0	40.9616
s0007_connelly_2024_zim	s0007_jangombe_mpendae_period16	0	1	0	0	97.5
s0007_connelly_2024_zim	s0007_jangombe_mpendae_period17	0	2	0	0	84.1886
s0007_connelly_2024_zim	s0007_jangombe_mpendae_period2	0	6	0	0	45.9258
s0007_connelly_2024_zim	s0007_jangombe_mpendae_period3	0	1	0	0	97.5
s0007_connelly_2024_zim	s0007_jangombe_mpendae_period4	0	1	0	0	97.5
s0007_connelly_2024_zim	s0007_jangombe_mpendae_period5	0	1	0	0	97.5
s0007_connelly_2024_zim	s0007_jangombe_mpendae_period6	0	1	0	0	97.5
s0007_connelly_2024_zim	s0007_jangombe_mpendae_period7	0	1	0	0	97.5
s0007_connelly_2024_zim	s0007_jangombe_mpendae_period8	0	2	0	0	84.1886
s0007_connelly_2024_zim	s0007_jangombe_mpendae_period9	0	5	0	0	52.1824
s0007_connelly_2024_zim	s0007_jendele_period1	0	1	0	0	97.5
s0007_connelly_2024_zim	s0007_jendele_period2	0	1	0	0	97.5
s0007_connelly_2024_zim	s0007_jendele_period3	0	3	0	0	70.7598
s0007_connelly_2024_zim	s0007_jendele_period4	0	5	0	0	52.1824
s0007_connelly_2024_zim	s0007_jendele_period5	0	3	0	0	70.7598
s0007_connelly_2024_zim	s0007_jumbi_dispensary_period1	0	3	0	0	70.7598
s0007_connelly_2024_zim	s0007_jumbi_dispensary_period10	0	2	0	0	84.1886
s0007_connelly_2024_zim	s0007_jumbi_dispensary_period11	0	4	0	0	60.2365
s0007_connelly_2024_zim	s0007_jumbi_dispensary_period12	0	3	0	0	70.7598
s0007_connelly_2024_zim	s0007_jumbi_dispensary_period13	0	3	0	0	70.7598
s0007_connelly_2024_zim	s0007_jumbi_dispensary_period14	0	3	0	0	70.7598
s0007_connelly_2024_zim	s0007_jumbi_dispensary_period2	0	3	0	0	70.7598
s0007_connelly_2024_zim	s0007_jumbi_dispensary_period3	0	1	0	0	97.5
s0007_connelly_2024_zim	s0007_jumbi_dispensary_period4	0	1	0	0	97.5
s0007_connelly_2024_zim	s0007_jumbi_dispensary_period5	0	1	0	0	97.5
s0007_connelly_2024_zim	s0007_jumbi_dispensary_period6	0	1	0	0	97.5
s0007_connelly_2024_zim	s0007_jumbi_dispensary_period7	0	4	0	0	60.2365
s0007_connelly_2024_zim	s0007_jumbi_dispensary_period8	0	2	0	0	84.1886
s0007_connelly_2024_zim	s0007_jumbi_dispensary_period9	0	4	0	0	60.2365
s0007_connelly_2024_zim	s0007_kahama_district_hospital_period1	0	1	0	0	97.5
s0007_connelly_2024_zim	s0007_kahama_district_hospital_period10	0	7	0	0	40.9616
s0007_connelly_2024_zim	s0007_kahama_district_hospital_period11	0	17	0	0	19.5064
s0007_connelly_2024_zim	s0007_kahama_district_hospital_period12	0	4	0	0	60.2365
s0007_connelly_2024_zim	s0007_kahama_district_hospital_period13	0	27	0	0	12.7703
s0007_connelly_2024_zim	s0007_kahama_district_hospital_period2	0	1	0	0	97.5
s0007_connelly_2024_zim	s0007_kahama_district_hospital_period3	0	2	0	0	84.1886
s0007_connelly_2024_zim	s0007_kahama_district_hospital_period4	0	2	0	0	84.1886
s0007_connelly_2024_zim	s0007_kahama_district_hospital_period5	0	3	0	0	70.7598
s0007_connelly_2024_zim	s0007_kahama_district_hospital_period6	0	1	0	0	97.5
s0007_connelly_2024_zim	s0007_kahama_district_hospital_period7	0	3	0	0	70.7598
s0007_connelly_2024_zim	s0007_kahama_district_hospital_period8	0	17	0	0	19.5064
s0007_connelly_2024_zim	s0007_kahama_district_hospital_period9	0	3	0	0	70.7598
s0007_connelly_2024_zim	s0007_kambarage_health_center_period1	0	1	0	0	97.5
s0007_connelly_2024_zim	s0007_kambarage_health_center_period10	0	13	0	0	24.7053
s0007_connelly_2024_zim	s0007_kambarage_health_center_period12	0	1	0	0	97.5
s0007_connelly_2024_zim	s0007_kambarage_health_center_period2	0	6	0	0	45.9258
s0007_connelly_2024_zim	s0007_kambarage_health_center_period3	0	11	0	0	28.4914
s0007_connelly_2024_zim	s0007_kambarage_health_center_period4	0	2	0	0	84.1886
s0007_connelly_2024_zim	s0007_kambarage_health_center_period5	0	2	0	0	84.1886
s0007_connelly_2024_zim	s0007_kambarage_health_center_period6	0	4	0	0	60.2365
s0007_connelly_2024_zim	s0007_kambarage_health_center_period7	0	6	0	0	45.9258
s0007_connelly_2024_zim	s0007_kambarage_health_center_period8	0	10	0	0	30.8497
s0007_connelly_2024_zim	s0007_kambarage_health_center_period9	0	8	0	0	36.9417
s0007_connelly_2024_zim	s0007_kauthar_specialized_clinic_period1	0	1	0	0	97.5
s0007_connelly_2024_zim	s0007_kauthar_specialized_clinic_period2	0	2	0	0	84.1886
s0007_connelly_2024_zim	s0007_kauthar_specialized_clinic_period3	0	2	0	0	84.1886
s0007_connelly_2024_zim	s0007_kendwa_phcu_period1	0	1	0	0	97.5
s0007_connelly_2024_zim	s0007_kendwa_phcu_period2	0	2	0	0	84.1886
s0007_connelly_2024_zim	s0007_kendwa_phcu_period3	0	1	0	0	97.5
s0007_connelly_2024_zim	s0007_kendwa_phcu_period4	0	1	0	0	97.5
s0007_connelly_2024_zim	s0007_kianga_phcu_period1	0	2	0	0	84.1886
s0007_connelly_2024_zim	s0007_kianga_phcu_period2	0	1	0	0	97.5
s0007_connelly_2024_zim	s0007_kianga_phcu_period3	0	3	0	0	70.7598
s0007_connelly_2024_zim	s0007_kianga_phcu_period4	0	5	0	0	52.1824
s0007_connelly_2024_zim	s0007_kianga_phcu_period5	0	1	0	0	97.5
s0007_connelly_2024_zim	s0007_kianga_phcu_period6	0	1	0	0	97.5
s0007_connelly_2024_zim	s0007_kianga_phcu_period7	0	3	0	0	70.7598
s0007_connelly_2024_zim	s0007_kianga_phcu_period8	0	1	0	0	97.5
s0007_connelly_2024_zim	s0007_kianga_phcu_period9	0	1	0	0	97.5
s0007_connelly_2024_zim	s0007_kibindu_health_center_period1	0	26	0	0	13.2275
s0007_connelly_2024_zim	s0007_kibindu_health_center_period10	0	2	0	0	84.1886
s0007_connelly_2024_zim	s0007_kibindu_health_center_period2	0	10	0	0	30.8497
s0007_connelly_2024_zim	s0007_kibindu_health_center_period3	0	11	0	0	28.4914
s0007_connelly_2024_zim	s0007_kibindu_health_center_period4	0	97	0	0	3.73156
s0007_connelly_2024_zim	s0007_kibindu_health_center_period5	0	1	0	0	97.5
s0007_connelly_2024_zim	s0007_kibindu_health_center_period6	0	9	0	0	33.6267
s0007_connelly_2024_zim	s0007_kibindu_health_center_period7	0	25	0	0	13.7185
s0007_connelly_2024_zim	s0007_kibindu_health_center_period8	0	21	0	0	16.1098
s0007_connelly_2024_zim	s0007_kibindu_health_center_period9	0	31	0	0	11.2189
s0007_connelly_2024_zim	s0007_kiboje	0	2	0	0	84.1886
s0007_connelly_2024_zim	s0007_kidimni_phcu_period1	0	1	0	0	97.5
s0007_connelly_2024_zim	s0007_kidimni_phcu_period10	0	1	0	0	97.5
s0007_connelly_2024_zim	s0007_kidimni_phcu_period2	0	1	0	0	97.5
s0007_connelly_2024_zim	s0007_kidimni_phcu_period3	0	1	0	0	97.5
s0007_connelly_2024_zim	s0007_kidimni_phcu_period4	0	1	0	0	97.5
s0007_connelly_2024_zim	s0007_kidimni_phcu_period5	0	3	0	0	70.7598
s0007_connelly_2024_zim	s0007_kidimni_phcu_period6	0	2	0	0	84.1886
s0007_connelly_2024_zim	s0007_kidimni_phcu_period7	0	1	0	0	97.5
s0007_connelly_2024_zim	s0007_kidimni_phcu_period8	0	1	0	0	97.5
s0007_connelly_2024_zim	s0007_kidimni_phcu_period9	0	1	0	0	97.5
s0007_connelly_2024_zim	s0007_kidongo_chekundu_period1	0	2	0	0	84.1886
s0007_connelly_2024_zim	s0007_kidongo_chekundu_period2	0	1	0	0	97.5
s0007_connelly_2024_zim	s0007_kidongo_chekundu_period3	0	3	0	0	70.7598
s0007_connelly_2024_zim	s0007_kidongo_chekundu_period4	0	2	0	0	84.1886
s0007_connelly_2024_zim	s0007_kidongo_chekundu_period5	0	2	0	0	84.1886
s0007_connelly_2024_zim	s0007_kidongo_chekundu_period6	0	4	0	0	60.2365
s0007_connelly_2024_zim	s0007_kidongo_chekundu_period7	0	5	0	0	52.1824
s0007_connelly_2024_zim	s0007_kidongo_chekundu_period8	0	1	0	0	97.5
s0007_connelly_2024_zim	s0007_kidutani_period1	0	3	0	0	70.7598
s0007_connelly_2024_zim	s0007_kidutani_period2	0	7	0	0	40.9616
s0007_connelly_2024_zim	s0007_kidutani_period3	0	10	0	0	30.8497
s0007_connelly_2024_zim	s0007_kidutani_period4	0	11	0	0	28.4914
s0007_connelly_2024_zim	s0007_kidutani_period5	0	2	0	0	84.1886
s0007_connelly_2024_zim	s0007_kiembe_samaki_period1	0	2	0	0	84.1886
s0007_connelly_2024_zim	s0007_kiembe_samaki_period10	0	1	0	0	97.5
s0007_connelly_2024_zim	s0007_kiembe_samaki_period11	0	6	0	0	45.9258
s0007_connelly_2024_zim	s0007_kiembe_samaki_period2	0	1	0	0	97.5
s0007_connelly_2024_zim	s0007_kiembe_samaki_period3	0	1	0	0	97.5
s0007_connelly_2024_zim	s0007_kiembe_samaki_period4	0	1	0	0	97.5
s0007_connelly_2024_zim	s0007_kiembe_samaki_period6	0	1	0	0	97.5
s0007_connelly_2024_zim	s0007_kiembe_samaki_period7	0	3	0	0	70.7598
s0007_connelly_2024_zim	s0007_kiembe_samaki_period8	0	3	0	0	70.7598
s0007_connelly_2024_zim	s0007_kiembe_samaki_period9	0	1	0	0	97.5
s0007_connelly_2024_zim	s0007_kigamboni_health_center_period1	0	10	0	0	30.8497
s0007_connelly_2024_zim	s0007_kigamboni_health_center_period10	0	1	0	0	97.5
s0007_connelly_2024_zim	s0007_kigamboni_health_center_period11	0	1	0	0	97.5
s0007_connelly_2024_zim	s0007_kigamboni_health_center_period12	0	1	0	0	97.5
s0007_connelly_2024_zim	s0007_kigamboni_health_center_period13	0	2	0	0	84.1886
s0007_connelly_2024_zim	s0007_kigamboni_health_center_period14	0	5	0	0	52.1824
s0007_connelly_2024_zim	s0007_kigamboni_health_center_period15	0	6	0	0	45.9258
s0007_connelly_2024_zim	s0007_kigamboni_health_center_period16	0	1	0	0	97.5
s0007_connelly_2024_zim	s0007_kigamboni_health_center_period2	0	11	0	0	28.4914
s0007_connelly_2024_zim	s0007_kigamboni_health_center_period3	0	4	0	0	60.2365
s0007_connelly_2024_zim	s0007_kigamboni_health_center_period4	0	4	0	0	60.2365
s0007_connelly_2024_zim	s0007_kigamboni_health_center_period5	0	4	0	0	60.2365
s0007_connelly_2024_zim	s0007_kigamboni_health_center_period6	0	9	0	0	33.6267
s0007_connelly_2024_zim	s0007_kigamboni_health_center_period7	0	8	0	0	36.9417
s0007_connelly_2024_zim	s0007_kigamboni_health_center_period8	0	2	0	0	84.1886
s0007_connelly_2024_zim	s0007_kigamboni_health_center_period9	0	1	0	0	97.5
s0007_connelly_2024_zim	s0007_kihonda_health_center_period1	0	1	0	0	97.5
s0007_connelly_2024_zim	s0007_kihonda_health_center_period10	0	1	0	0	97.5
s0007_connelly_2024_zim	s0007_kihonda_health_center_period11	0	1	0	0	97.5
s0007_connelly_2024_zim	s0007_kihonda_health_center_period2	0	1	0	0	97.5
s0007_connelly_2024_zim	s0007_kihonda_health_center_period3	0	1	0	0	97.5
s0007_connelly_2024_zim	s0007_kihonda_health_center_period4	0	1	0	0	97.5
s0007_connelly_2024_zim	s0007_kihonda_health_center_period5	0	1	0	0	97.5
s0007_connelly_2024_zim	s0007_kihonda_health_center_period6	0	2	0	0	84.1886
s0007_connelly_2024_zim	s0007_kihonda_health_center_period7	0	2	0	0	84.1886
s0007_connelly_2024_zim	s0007_kihonda_health_center_period8	0	1	0	0	97.5
s0007_connelly_2024_zim	s0007_kihonda_health_center_period9	0	1	0	0	97.5
s0007_connelly_2024_zim	s0007_kijini_phcu	0	1	0	0	97.5
s0007_connelly_2024_zim	s0007_kilambo_health_center_period1	0	1	0	0	97.5
s0007_connelly_2024_zim	s0007_kilambo_health_center_period10	0	12	0	0	26.4648
s0007_connelly_2024_zim	s0007_kilambo_health_center_period11	0	12	0	0	26.4648
s0007_connelly_2024_zim	s0007_kilambo_health_center_period12	0	12	0	0	26.4648
s0007_connelly_2024_zim	s0007_kilambo_health_center_period13	0	6	0	0	45.9258
s0007_connelly_2024_zim	s0007_kilambo_health_center_period14	0	1	0	0	97.5
s0007_connelly_2024_zim	s0007_kilambo_health_center_period2	0	6	0	0	45.9258
s0007_connelly_2024_zim	s0007_kilambo_health_center_period3	0	3	0	0	70.7598
s0007_connelly_2024_zim	s0007_kilambo_health_center_period4	0	1	0	0	97.5
s0007_connelly_2024_zim	s0007_kilambo_health_center_period5	0	2	0	0	84.1886
s0007_connelly_2024_zim	s0007_kilambo_health_center_period6	0	5	0	0	52.1824
s0007_connelly_2024_zim	s0007_kilambo_health_center_period7	0	12	0	0	26.4648
s0007_connelly_2024_zim	s0007_kilambo_health_center_period8	0	15	0	0	21.8019
s0007_connelly_2024_zim	s0007_kilambo_health_center_period9	0	5	0	0	52.1824
s0007_connelly_2024_zim	s0007_kingolwira_health_center_period1	0	1	0	0	97.5
s0007_connelly_2024_zim	s0007_kingolwira_health_center_period10	0	1	0	0	97.5
s0007_connelly_2024_zim	s0007_kingolwira_health_center_period11	0	14	0	0	23.1636
s0007_connelly_2024_zim	s0007_kingolwira_health_center_period12	0	13	0	0	24.7053
s0007_connelly_2024_zim	s0007_kingolwira_health_center_period13	0	2	0	0	84.1886
s0007_connelly_2024_zim	s0007_kingolwira_health_center_period14	0	1	0	0	97.5
s0007_connelly_2024_zim	s0007_kingolwira_health_center_period2	0	6	0	0	45.9258
s0007_connelly_2024_zim	s0007_kingolwira_health_center_period3	0	1	0	0	97.5
s0007_connelly_2024_zim	s0007_kingolwira_health_center_period4	0	1	0	0	97.5
s0007_connelly_2024_zim	s0007_kingolwira_health_center_period5	0	3	0	0	70.7598
s0007_connelly_2024_zim	s0007_kingolwira_health_center_period6	0	5	0	0	52.1824
s0007_connelly_2024_zim	s0007_kingolwira_health_center_period7	0	17	0	0	19.5064
s0007_connelly_2024_zim	s0007_kingolwira_health_center_period8	0	2	0	0	84.1886
s0007_connelly_2024_zim	s0007_kingolwira_health_center_period9	0	5	0	0	52.1824
s0007_connelly_2024_zim	s0007_kisauni_period1	0	8	0	0	36.9417
s0007_connelly_2024_zim	s0007_kisauni_period10	0	1	0	0	97.5
s0007_connelly_2024_zim	s0007_kisauni_period2	0	2	0	0	84.1886
s0007_connelly_2024_zim	s0007_kisauni_period3	0	2	0	0	84.1886
s0007_connelly_2024_zim	s0007_kisauni_period4	0	1	0	0	97.5
s0007_connelly_2024_zim	s0007_kisauni_period5	0	2	0	0	84.1886
s0007_connelly_2024_zim	s0007_kisauni_period6	0	2	0	0	84.1886
s0007_connelly_2024_zim	s0007_kisauni_period7	0	1	0	0	97.5
s0007_connelly_2024_zim	s0007_kisauni_period8	0	2	0	0	84.1886
s0007_connelly_2024_zim	s0007_kisauni_period9	0	1	0	0	97.5
s0007_connelly_2024_zim	s0007_kisiju_health_center_period1	0	27	0	0	12.7703
s0007_connelly_2024_zim	s0007_kisiju_health_center_period10	0	28	0	0	12.3436
s0007_connelly_2024_zim	s0007_kisiju_health_center_period11	0	1	0	0	97.5
s0007_connelly_2024_zim	s0007_kisiju_health_center_period2	0	22	0	0	15.4373
s0007_connelly_2024_zim	s0007_kisiju_health_center_period3	0	3	0	0	70.7598
s0007_connelly_2024_zim	s0007_kisiju_health_center_period4	0	1	0	0	97.5
s0007_connelly_2024_zim	s0007_kisiju_health_center_period5	0	5	0	0	52.1824
s0007_connelly_2024_zim	s0007_kisiju_health_center_period6	0	24	0	0	14.2474
s0007_connelly_2024_zim	s0007_kisiju_health_center_period7	0	34	0	0	10.2818
s0007_connelly_2024_zim	s0007_kisiju_health_center_period8	0	1	0	0	97.5
s0007_connelly_2024_zim	s0007_kisiju_health_center_period9	0	25	0	0	13.7185
s0007_connelly_2024_zim	s0007_kitogani_period1	0	1	0	0	97.5
s0007_connelly_2024_zim	s0007_kitogani_period2	0	1	0	0	97.5
s0007_connelly_2024_zim	s0007_kitogani_period3	0	1	0	0	97.5
s0007_connelly_2024_zim	s0007_kitogani_period4	0	1	0	0	97.5
s0007_connelly_2024_zim	s0007_kitope_dispensary_period1	0	1	0	0	97.5
s0007_connelly_2024_zim	s0007_kitope_dispensary_period2	0	1	0	0	97.5
s0007_connelly_2024_zim	s0007_kitope_dispensary_period3	0	1	0	0	97.5
s0007_connelly_2024_zim	s0007_kitope_dispensary_period4	0	2	0	0	84.1886
s0007_connelly_2024_zim	s0007_kitope_dispensary_period5	0	1	0	0	97.5
s0007_connelly_2024_zim	s0007_kitope_dispensary_period6	0	1	0	0	97.5
s0007_connelly_2024_zim	s0007_kitope_dispensary_period7	0	1	0	0	97.5
s0007_connelly_2024_zim	s0007_kitope_dispensary_period8	0	1	0	0	97.5
s0007_connelly_2024_zim	s0007_kivunge_period1	0	1	0	0	97.5
s0007_connelly_2024_zim	s0007_kivunge_period2	0	1	0	0	97.5
s0007_connelly_2024_zim	s0007_kivunge_period3	0	2	0	0	84.1886
s0007_connelly_2024_zim	s0007_kivunge_period4	0	1	0	0	97.5
s0007_connelly_2024_zim	s0007_kivunge_period5	0	1	0	0	97.5
s0007_connelly_2024_zim	s0007_kivunge_period6	0	3	0	0	70.7598
s0007_connelly_2024_zim	s0007_kivunge_period7	0	5	0	0	52.1824
s0007_connelly_2024_zim	s0007_kivunge_period8	0	1	0	0	97.5
s0007_connelly_2024_zim	s0007_kivunge_period9	0	1	0	0	97.5
s0007_connelly_2024_zim	s0007_kizimbani_phcu_period1	0	2	0	0	84.1886
s0007_connelly_2024_zim	s0007_kizimbani_phcu_period2	0	1	0	0	97.5
s0007_connelly_2024_zim	s0007_kizimkazi_dimbani_period1	0	7	0	0	40.9616
s0007_connelly_2024_zim	s0007_kizimkazi_dimbani_period2	0	6	0	0	45.9258
s0007_connelly_2024_zim	s0007_kizimkazi_dimbani_period3	0	1	0	0	97.5
s0007_connelly_2024_zim	s0007_kizimkazi_dimbani_period4	0	6	0	0	45.9258
s0007_connelly_2024_zim	s0007_kizimkazi_dimbani_period5	0	7	0	0	40.9616
s0007_connelly_2024_zim	s0007_kizimkazi_dimbani_period6	0	1	0	0	97.5
s0007_connelly_2024_zim	s0007_kizimkazi_dimbani_period7	0	1	0	0	97.5
s0007_connelly_2024_zim	s0007_kizimkazi_mkunguni_period1	0	1	0	0	97.5
s0007_connelly_2024_zim	s0007_kizimkazi_mkunguni_period10	0	7	0	0	40.9616
s0007_connelly_2024_zim	s0007_kizimkazi_mkunguni_period11	0	2	0	0	84.1886
s0007_connelly_2024_zim	s0007_kizimkazi_mkunguni_period12	0	1	0	0	97.5
s0007_connelly_2024_zim	s0007_kizimkazi_mkunguni_period2	0	1	0	0	97.5
s0007_connelly_2024_zim	s0007_kizimkazi_mkunguni_period3	0	1	0	0	97.5
s0007_connelly_2024_zim	s0007_kizimkazi_mkunguni_period4	0	2	0	0	84.1886
s0007_connelly_2024_zim	s0007_kizimkazi_mkunguni_period5	0	5	0	0	52.1824
s0007_connelly_2024_zim	s0007_kizimkazi_mkunguni_period6	0	5	0	0	52.1824
s0007_connelly_2024_zim	s0007_kizimkazi_mkunguni_period7	0	1	0	0	97.5
s0007_connelly_2024_zim	s0007_kizimkazi_mkunguni_period8	0	5	0	0	52.1824
s0007_connelly_2024_zim	s0007_kizimkazi_mkunguni_period9	0	5	0	0	52.1824
s0007_connelly_2024_zim	s0007_koani_dispensary	0	1	0	0	97.5
s0007_connelly_2024_zim	s0007_kundi_dispensary_period1	0	1	0	0	97.5
